# A structural mean modelling Mendelian randomization approach to investigate the lifecourse effect of adiposity: applied and methodological considerations

**DOI:** 10.1101/2024.03.27.24304961

**Authors:** Grace M. Power, Tom Palmer, Nicole Warrington, Jon Heron, Tom G. Richardson, Vanesa Didelez, Kate Tilling, George Davey Smith, Eleanor Sanderson

## Abstract

The application of a lifecourse approach to genetic epidemiology is key to better understanding causal effects of adversities on health outcomes over time. For some time-varying phenotypes, it has been shown that genetic effects may have differential importance in the development of an exposure at different periods in the lifecourse. Mendelian randomization (MR) is a technique that uses genetic variation to address causal questions about how modifiable exposures influence health. MR studies often employ conventional instrumental variable (IV) methods designed to estimate lifelong effects. Recently, several extensions of MR have been used to investigate time-varying effects, including structural mean models (SMMs). SMMs exploit IVs through g-estimation and circumvent some of the parametric assumptions of other MR methods.

In this study, we apply g-estimation of SMMs to MR. We aim to estimate the period effects of adiposity measured at two different life stages on cardiovascular disease (CVD), type 2 diabetes (T2D) and breast cancer in later life. We found persistent period effects of higher adulthood adiposity on increased risk of CVD and T2D. Higher childhood adiposity had a protective period effect on breast cancer. We compare this method to an inverse variance weighted multivariable MR approach: a technique also using multiple IVs to assess time-varying effects, however, relying on a different set of assumptions and subsequent interpretations. We discuss the strengths and limitations of each approach and emphasise the importance of underlying methodological assumptions in the application of MR to lifecourse research questions.

## Supplementary Table for "A structural mean modelling Mendelian randomization approach to investigate the lifecourse effect of adiposity: applied and methodological considerations"

### Sheet: Supplementary 1A
Supplementary 1A. The full set of genetic variants strongly associated with childhood adiposity
SNP	Chromosome	Base position	Effect allele	Other allele	Beta (Adult)	SE (Adult)	P (Adult)	Beta (Age 10)	SE (Age 10)	P (Age 10)
rs56094641	16	53806453	A	G	-0.0465215	0.00139707	4e-243	-0.0472597	0.00142696	1.6e-240
rs543874	1	177889480	A	G	-0.0301239	0.00169429	1e-70	-0.0471181	0.00173208	6e-163
rs10182458	2	25150641	A	G	-0.0199485	0.00136878	4.1e-48	-0.0359119	0.00139965	3.5e-145
rs62106258	2	417167	T	C	0.0591385	0.00318191	4.2e-77	0.0802051	0.00325367	3.6e-134
rs12992672	2	632592	G	A	-0.0359503	0.00181142	1.2e-87	-0.0433484	0.00185227	4e-121
rs7132908	12	50263148	G	A	-0.0186209	0.00141036	8.4e-40	-0.0312648	0.00144009	1.6e-104
rs58084604	18	57849429	C	T	-0.0351865	0.00162237	2.6e-104	-0.0331788	0.00165642	3e-89
rs12042908	1	74997762	A	G	0.0104426	0.00138041	3.9e-14	0.0274603	0.0014112	2.5e-84
rs12641981	4	45179883	C	T	-0.0186736	0.00138471	1.9e-41	-0.0222039	0.00141521	1.8e-55
rs55880046	16	19941557	T	G	0.0168634	0.00196315	8.7e-18	0.0298545	0.00200515	3.9e-50
rs115319174	2	207066474	G	C	-0.0113095	0.00296902	0.00014	-0.0423448	0.00303598	3.3e-44
rs72892910	6	50816887	G	T	-0.0252844	0.00181803	5.7e-44	-0.0246629	0.00185774	3.2e-40
rs11209943	1	72750500	A	G	-0.0140816	0.00139655	6.6e-24	-0.0183431	0.0014277	8.8e-38
rs8030456	15	68076856	C	T	0.0183432	0.00163636	3.7e-29	0.0213135	0.00167058	2.8e-37
rs35918296	8	76862208	C	T	0.0101759	0.00139402	2.9e-13	0.0166507	0.00142402	1.4e-31
rs2238435	16	4014282	C	G	-0.014148	0.00141187	1.2e-23	-0.0164809	0.00144207	3e-30
rs7550711	1	110082886	C	T	-0.0426419	0.004316	5.1e-23	-0.0484123	0.00441228	5.2e-28
rs4744246	9	96254464	A	G	0.000944429	0.00144792	0.51	-0.0157627	0.00147894	1.6e-26
rs34260097	6	100727703	T	G	-0.00236251	0.00164269	0.15	-0.0178193	0.00167858	2.5e-26
rs12798028	11	47604639	C	T	-0.0150337	0.00139188	3.4e-27	-0.0145642	0.00142183	1.3e-24
rs12110721	6	55190480	G	A	-0.00788425	0.00185334	2.1e-05	-0.0189364	0.00189383	1.5e-23
rs3810291	19	47569003	G	A	-0.0157949	0.00146479	4.1e-27	-0.0147393	0.00149539	6.4e-23
rs12429545	13	54102206	G	A	-0.0200311	0.00206205	2.6e-22	-0.0206347	0.00210607	1.2e-22
rs1933437	13	28624294	G	A	0.00724696	0.00141548	3.1e-07	0.0141618	0.00144569	1.2e-22
rs9265968	6	31315663	A	T	-0.00750923	0.00206464	0.00028	-0.0201268	0.00210974	1.4e-21
rs7239114	18	45921214	G	A	-0.00644481	0.00138816	3.4e-06	-0.0134996	0.00141729	1.7e-21
rs7719067	5	153538241	A	G	0.0093096	0.00138359	1.7e-11	0.0134519	0.00141395	1.8e-21
rs1775255	6	51243035	G	T	-0.00945521	0.00137505	6.1e-12	-0.0133493	0.00140509	2.1e-21
rs75001243	7	93216002	C	T	-0.00680224	0.00142882	1.9e-06	-0.013733	0.0014597	5.1e-21
rs9260164	6	29911684	C	T	-0.00985598	0.00157978	4.4e-10	-0.0151662	0.00161429	5.7e-21
rs7498665	16	28883241	A	G	-0.0172834	0.00140127	5.9e-35	-0.0134393	0.00143125	6e-21
rs61978655	14	30491807	G	A	-0.0176937	0.00357184	7.3e-07	-0.033933	0.00364752	1.4e-20
rs57636386	18	58048295	T	C	0.0247018	0.00248459	2.7e-23	0.0235012	0.00253674	2e-20
rs16996644	20	15813475	C	G	-0.0106002	0.00206764	2.9e-07	-0.0193482	0.00211042	4.8e-20
rs7084503	10	2666859	T	C	0.00486841	0.00137799	0.00041	0.012897	0.00140787	5.2e-20
rs4688359	3	61198880	C	T	0.010469	0.00141661	1.5e-13	0.0130482	0.00144868	2.1e-19
rs9291816	5	63932508	C	T	0.00797556	0.0014656	5.3e-08	0.0133785	0.00149777	4.2e-19
rs12140153	1	62579891	G	T	0.0214472	0.00240105	4.2e-19	0.021828	0.0024546	6e-19
rs7355953	3	85792137	T	C	-0.0106292	0.00167149	2e-10	-0.015159	0.00170933	7.4e-19
rs7958241	12	49509262	A	G	-0.00498997	0.00144519	0.00055	-0.0130618	0.00147566	8.6e-19
rs35162296	6	26318262	C	T	-0.0114195	0.0022233	2.8e-07	-0.0200619	0.00227186	1e-18
rs2767486	1	65991203	A	G	-0.00136324	0.0017049	0.42	-0.0153659	0.00174293	1.2e-18
rs41310284	10	102447647	C	A	0.0177406	0.00229148	9.8e-15	0.0206042	0.00234116	1.4e-18
rs1384660	2	142299735	G	A	0.00745662	0.00176277	2.3e-05	0.0158046	0.00180252	1.8e-18
rs3131336	6	28831611	C	T	-0.00818467	0.00213074	0.00012	-0.019064	0.00217729	2e-18
rs34196306	6	27425644	G	C	-0.00919436	0.00223807	4e-05	-0.0199863	0.00228695	2.3e-18
rs3129942	6	32338283	G	T	-0.00800723	0.00156428	3.1e-07	-0.013944	0.00159845	2.7e-18
rs9603697	13	40783323	C	T	-0.0085306	0.00146459	5.7e-09	-0.0129577	0.00149585	4.6e-18
rs2234458	11	65639374	C	T	0.0128189	0.00142617	2.5e-19	0.0125771	0.00145686	6e-18
rs200744777	20	6609610	T	G	-0.00937915	0.00139283	1.7e-11	-0.0121262	0.00142165	1.5e-17
rs13254613	8	64804804	A	C	0.00564903	0.00144394	9.1e-05	-0.0125693	0.00147501	1.6e-17
rs13047416	21	40309436	C	G	0.00865747	0.00142161	1.1e-09	0.0123424	0.0014507	1.8e-17
rs796915	6	154304628	C	G	-0.00736863	0.00149082	7.7e-07	-0.0129135	0.00152339	2.3e-17
rs2594994	3	11339960	T	A	0.00210708	0.0017896	0.24	0.015449	0.00183012	3.1e-17
rs55726687	12	991306	G	A	-0.0137557	0.00168297	3e-16	-0.0144994	0.00171845	3.2e-17
rs1333010	13	66205228	G	A	0.00653104	0.00140819	3.5e-06	0.0120684	0.00143825	4.8e-17
rs4432271	16	20245283	C	T	-0.0115565	0.00206349	2.1e-08	-0.0175304	0.00210763	9e-17
rs78444298	1	184672098	G	A	-0.0166763	0.00498629	0.00082	0.042032	0.00509751	1.6e-16
rs117903946	16	67449639	G	A	-0.0097792	0.00386646	0.011	-0.0322531	0.00394917	3.2e-16
rs9317002	13	59175727	C	A	-0.0113783	0.00138238	1.9e-16	-0.0115024	0.00141189	3.7e-16
rs1576655	13	79587841	A	C	-0.0113489	0.00142746	1.9e-15	-0.0118472	0.00145793	4.4e-16
rs59714050	3	141267294	T	A	-0.019371	0.00275265	2e-12	-0.0228386	0.00281497	4.9e-16
rs11215403	11	115058585	G	A	0.00590973	0.00159996	0.00022	0.0132366	0.00163438	5.5e-16
rs7656673	4	30840331	A	G	-0.00828306	0.00139847	3.2e-09	-0.011556	0.00142927	6.2e-16
rs13107325	4	103188709	C	T	-0.0287138	0.00260568	3.1e-28	-0.021509	0.00266307	6.7e-16
rs11150745	17	78757626	A	G	0.0137948	0.00147616	9.2e-21	0.0121511	0.00150731	7.5e-16
rs2207894	20	54387343	C	T	0.00760055	0.0017451	1.3e-05	0.0143543	0.0017812	7.7e-16
rs11642090	16	81730582	T	C	-0.00728434	0.00142829	3.4e-07	-0.0117093	0.00145885	1e-15
rs788858	4	82138300	A	G	0.000576386	0.00151019	0.7	0.0122893	0.00154345	1.7e-15
rs12484438	22	40558064	T	C	0.0128869	0.00145125	6.7e-19	0.0117799	0.00148093	1.8e-15
rs72755233	15	100692953	G	A	-0.0096828	0.00217908	8.8e-06	-0.0176324	0.00222464	2.3e-15
rs818898	9	6970806	A	G	0.00619175	0.00149048	3.3e-05	0.0120672	0.00152242	2.3e-15
rs12713889	2	77225361	T	C	0.00570459	0.00145418	8.7e-05	0.0116905	0.00148697	3.8e-15
rs12450028	17	2207425	C	T	0.00685806	0.00144277	2e-06	0.0115636	0.00147321	4.2e-15
rs2722406	7	24306762	C	T	-0.00431047	0.00152193	0.0046	-0.0121923	0.00155483	4.4e-15
rs2735556	3	88105360	T	C	0.0129473	0.00214812	1.7e-09	0.017187	0.00219676	5.1e-15
rs10796828	11	69490346	T	G	-0.00784804	0.00142571	3.7e-08	-0.0113389	0.00145639	6.9e-15
rs2187642	12	11855624	A	C	-0.00158448	0.00141476	0.26	-0.0111759	0.00144458	1e-14
rs12606230	18	52492252	T	C	-0.0116875	0.00162392	6.2e-13	-0.0127194	0.001658	1.7e-14
rs6449532	5	60715446	C	T	0.00697674	0.00142588	9.9e-07	0.0110534	0.00145717	3.3e-14
rs10896348	11	68357368	T	C	0.00720097	0.00153112	2.6e-06	0.0118678	0.00156406	3.3e-14
rs1013737	18	937050	G	C	-0.00585259	0.00137434	2.1e-05	-0.0106383	0.00140318	3.4e-14
rs17399739	10	87490850	A	G	-0.0177508	0.00271192	5.9e-11	-0.020955	0.00277071	3.9e-14
rs1199333	3	138091701	G	T	0.00932218	0.00176316	1.2e-07	0.0135434	0.00180308	5.9e-14
rs2034963	3	48170802	G	C	0.00500354	0.00144686	0.00054	0.0110872	0.00147962	6.7e-14
rs39862	5	66185151	T	C	0.00963482	0.00152366	2.6e-10	0.0116464	0.0015571	7.5e-14
rs1342831	6	54096151	T	C	-0.00659111	0.00295152	0.026	-0.0224824	0.00301599	9e-14
rs7989098	13	27925496	T	C	-0.00742477	0.0015923	3.1e-06	-0.0120926	0.00162629	1e-13
rs11525873	7	138817193	T	C	0.014829	0.00231302	1.4e-10	0.0175009	0.00236302	1.3e-13
rs117911387	9	130446836	G	A	-0.00367597	0.00326088	0.26	-0.0245792	0.00333076	1.6e-13
rs2229330	1	6649228	T	G	-0.00347061	0.00263546	0.19	-0.0197417	0.00269425	2.3e-13
rs9438393	1	205782718	A	G	0.00526644	0.00139059	0.00015	0.0103485	0.0014216	3.4e-13
rs200801362	6	31555480	T	C	-0.00607736	0.00253968	0.017	-0.0188461	0.00259515	3.8e-13
rs2275241	9	129370576	G	A	-0.00411426	0.00141867	0.0037	-0.0103897	0.00144907	7.5e-13
rs12214497	6	10015908	G	T	0.00563491	0.00144153	9.3e-05	0.0105167	0.00147302	9.4e-13
rs12883788	14	33303540	C	T	-0.0124311	0.00138188	2.3e-19	-0.0100392	0.00141116	1.1e-12
rs7306710	12	66376091	T	C	0.000734811	0.00138144	0.59	0.00996644	0.00141056	1.6e-12
rs3748126	7	76632736	C	G	0.0165225	0.00182279	1.3e-19	0.0131465	0.0018622	1.7e-12
rs78607331	12	57648644	C	T	-0.0179538	0.00331476	6.1e-08	-0.0238811	0.00338464	1.7e-12
rs77960	5	103964585	G	A	-0.00624158	0.00146057	1.9e-05	0.0105292	0.00149263	1.7e-12
rs630602	1	54728864	G	C	-0.00772636	0.00140837	4.1e-08	-0.0101454	0.00143978	1.8e-12
rs7606059	2	188152749	T	C	-0.00404686	0.00146282	0.0057	-0.0105079	0.0014958	2.1e-12
rs7305424	12	118399491	A	T	-0.00387522	0.00145256	0.0076	-0.0103917	0.00148319	2.4e-12
rs7869098	9	27816218	T	G	0.00636075	0.00137674	3.8e-06	0.00984298	0.00140624	2.6e-12
rs61937656	12	39483502	G	A	0.00506716	0.00164351	0.002	0.0117234	0.00167816	2.8e-12
rs73422097	6	41727740	A	G	-0.00587366	0.00149213	8.3e-05	-0.0106191	0.00152472	3.3e-12
rs957512	9	120405705	T	C	0.00879661	0.00146254	1.8e-09	0.0103405	0.00149388	4.5e-12
rs7931626	11	28421841	C	T	0.00527104	0.00137584	0.00013	0.00970346	0.00140544	5e-12
rs1452991	6	141473363	G	A	-0.0057654	0.001427	5.3e-05	-0.010059	0.00145817	5.3e-12
rs111768603	3	42329113	G	T	0.0159053	0.00219022	3.8e-13	0.0154313	0.00223981	5.6e-12
rs7619139	3	25110415	T	A	-0.00884007	0.00139518	2.4e-10	-0.00979985	0.00142677	6.5e-12
rs10790809	11	126372550	A	G	-0.00656622	0.00138038	2e-06	-0.00966875	0.00141008	7e-12
rs7012648	8	28091482	G	A	-0.00684619	0.00139578	9.3e-07	-0.00973962	0.00142581	8.4e-12
rs947088	20	17171373	G	T	-0.00726977	0.00153011	2e-06	-0.0106197	0.00156177	1e-11
rs2968973	4	130740404	C	T	0.00811383	0.00143085	1.4e-08	0.00992715	0.00146237	1.1e-11
rs3817428	15	89415247	C	G	-0.00318661	0.0015558	0.041	-0.0107532	0.00158832	1.3e-11
rs836179	12	50503082	A	G	0.00237187	0.00142112	0.095	0.00980524	0.00145108	1.4e-11
rs62425398	6	166416028	C	A	-0.00911641	0.00223532	4.5e-05	-0.0154122	0.00228414	1.5e-11
rs11205303	1	149906413	T	C	0.0012358	0.00139422	0.38	0.0095816	0.00142532	1.8e-11
rs139497	22	41640098	C	T	0.00619711	0.00149173	3.3e-05	0.0102085	0.00152224	2e-11
rs601338	19	49206674	G	A	0.000916599	0.00137129	0.5	0.00938062	0.00139994	2.1e-11
rs6979832	7	127856276	A	G	-0.00330062	0.00137966	0.017	-0.00941916	0.00140949	2.3e-11
rs661878	11	29188691	A	G	0.00860245	0.00201805	2e-05	0.0137542	0.00206148	2.5e-11
rs112898427	2	67561335	C	T	0.00104054	0.00151548	0.49	0.0103395	0.00154965	2.5e-11
rs10423928	19	46182304	T	A	0.0207638	0.00173237	4.2e-33	0.011795	0.00176856	2.6e-11
rs1320903	3	131758077	G	A	-0.0146157	0.00146919	2.6e-23	-0.0100084	0.00150245	2.7e-11
rs7808296	7	103127620	C	T	-0.00254656	0.00147615	0.085	-0.0100374	0.00150806	2.8e-11
rs146910503	2	25446473	G	A	0.0147822	0.00491444	0.0026	0.0334167	0.00502526	2.9e-11
rs7759938	6	105378954	C	T	-0.00304747	0.00146741	0.038	-0.00997693	0.00149947	2.9e-11
rs824207	15	24007729	A	G	-0.00220679	0.00137526	0.11	-0.00930969	0.00140401	3.3e-11
rs1422067	5	77424836	C	T	0.00870177	0.00160988	6.5e-08	0.0108803	0.00164522	3.8e-11
rs7162542	15	84514290	C	G	0.00314669	0.00138179	0.023	0.00931445	0.00141068	4e-11
rs2970356	15	90623540	C	G	-0.00361773	0.00155211	0.02	-0.0104594	0.00158456	4.1e-11
rs4074404	1	187683956	T	A	-0.00483623	0.00188095	0.01	-0.0126757	0.0019229	4.3e-11
rs12045879	1	15817090	C	T	0.0061829	0.00147365	2.7e-05	0.00988708	0.00150652	5.3e-11
rs6265	11	27679916	C	T	0.0245417	0.00175291	1.5e-44	0.0117028	0.00179063	6.3e-11
rs55896564	8	11447093	G	A	0.0116966	0.00138218	2.6e-17	0.00911305	0.00141192	1.1e-10
rs7020564	9	109670016	A	T	0.00497384	0.00152062	0.0011	0.0100197	0.0015532	1.1e-10
rs10095724	8	53739232	G	A	0.00295535	0.00143019	0.039	0.00937064	0.00146096	1.4e-10
rs7536458	1	118864602	T	G	-0.00740047	0.00155402	1.9e-06	-0.0101185	0.00158868	1.9e-10
rs34517439	1	78450517	C	A	-0.0246975	0.00211727	1.9e-31	-0.0137682	0.0021645	2e-10
rs8096658	18	77156537	C	G	0.00428786	0.00138951	0.002	0.00902376	0.00141867	2e-10
rs4958568	5	152016093	G	A	0.00480597	0.00153334	0.0017	0.00995639	0.00156699	2.1e-10
rs7424771	2	161276378	G	A	-0.00230822	0.0013764	0.094	0.00893011	0.00140744	2.2e-10
rs4572029	10	70889053	A	G	-0.000721662	0.00171259	0.67	0.0111075	0.00174972	2.2e-10
rs2246623	17	74084449	C	T	0.00479438	0.00138107	0.00052	0.00894181	0.00141021	2.3e-10
rs2141004	2	6194359	A	C	0.00738983	0.00155318	2e-06	0.0100488	0.00158821	2.5e-10
rs559231	18	39644247	G	T	-0.00952495	0.00141154	1.5e-11	-0.00909768	0.00144117	2.7e-10
rs10133279	14	82702712	C	T	-0.0048279	0.00139096	0.00052	-0.00896156	0.00142043	2.8e-10
rs9922288	16	24550930	A	G	0.00938916	0.00163749	9.8e-09	0.0105391	0.00167252	3e-10
rs1788808	18	21090023	A	G	0.0127402	0.00137473	1.9e-20	0.00881097	0.00140358	3.4e-10
rs77976727	8	4300554	C	T	-0.00743742	0.00235836	0.0016	-0.0151036	0.0024091	3.6e-10
rs2629881	3	59778271	C	T	-0.00263976	0.00165496	0.11	-0.0105954	0.00169243	3.8e-10
rs78907487	22	22151939	A	C	-0.00677401	0.00193715	0.00047	-0.0123725	0.00197676	3.9e-10
rs10503246	8	4130363	A	G	-0.00308395	0.00151701	0.042	-0.00965863	0.00154965	4.6e-10
rs7753558	6	117523471	C	A	0.00570277	0.00143129	6.8e-05	0.00908761	0.00146255	5.2e-10
rs7951870	11	46373311	T	C	-0.00715047	0.00182188	8.7e-05	-0.0115536	0.00186108	5.4e-10
rs34811474	4	25408838	G	A	0.0165964	0.00162688	2e-24	0.0102115	0.00166271	8.2e-10
rs62621197	19	8670147	C	T	-0.00649794	0.00376905	0.085	-0.0235313	0.0038478	9.6e-10
rs212517	1	21577159	T	A	0.00156219	0.00139997	0.26	0.00875288	0.0014312	9.6e-10
rs62134189	2	45046339	A	G	-0.00181937	0.00227336	0.42	0.0141965	0.00232462	1e-09
rs2307111	5	75003678	T	C	0.0167553	0.00140266	6.9e-33	0.00873578	0.00143344	1.1e-09
rs117455294	20	57427951	C	A	0.00489944	0.0031084	0.11	0.0193211	0.00317271	1.1e-09
rs10234366	7	46743746	G	A	-0.00174698	0.0022434	0.44	-0.0139631	0.0022919	1.1e-09
rs3936511	5	55860781	A	G	0.000241601	0.00173908	0.89	0.0108306	0.00177725	1.1e-09
rs7827182	8	8380471	G	C	-0.0112266	0.00137268	2.9e-16	-0.00848727	0.00140221	1.4e-09
rs2281148	20	36433288	T	C	-0.00554598	0.00158632	0.00047	-0.00979394	0.00161914	1.5e-09
rs75387636	10	120278394	G	A	-0.00745507	0.00343542	0.03	-0.0212162	0.00350991	1.5e-09
rs10860295	12	98542699	T	C	-0.00180776	0.0013812	0.19	-0.00851585	0.00141032	1.6e-09
rs1852006	7	77829768	G	A	0.00883089	0.00143031	6.7e-10	0.00877312	0.00146122	1.9e-09
rs11496125	7	103417557	C	T	-0.0109238	0.00139455	4.8e-15	-0.00854189	0.00142469	2e-09
rs10498713	6	22729300	G	T	-0.0013571	0.00192303	0.48	-0.0117786	0.00196504	2e-09
rs2999158	1	113239478	T	C	-0.00326079	0.0014499	0.025	0.00886901	0.00148224	2.2e-09
rs7814267	8	5545084	A	G	-0.0055326	0.00178809	0.002	-0.0108902	0.00182656	2.5e-09
rs8117463	20	17231063	G	A	0.00518926	0.00146851	0.00041	0.0088999	0.00149889	2.9e-09
rs146980124	17	44627649	A	C	0.00548036	0.0016892	0.0012	0.0102411	0.00172485	2.9e-09
rs10953577	7	108263540	T	C	-0.00247917	0.00141639	0.08	-0.00858308	0.00144701	3e-09
rs12748436	1	177761109	C	G	-0.00565205	0.00258435	0.029	-0.015605	0.002642	3.5e-09
rs4723263	7	33194826	G	C	-0.00253823	0.00138286	0.066	-0.00832963	0.00141275	3.7e-09
rs7123283	11	122809055	C	T	0.00253327	0.00138144	0.067	0.00832173	0.00141117	3.7e-09
rs67603370	17	7524504	G	A	-0.000459331	0.00262884	0.86	-0.0158266	0.00268431	3.7e-09
rs11891707	2	207120604	T	C	0.000436405	0.002009	0.83	0.0121046	0.00205431	3.8e-09
rs9652090	13	27983367	G	T	-0.00370964	0.001386	0.0074	-0.00832927	0.00141558	4e-09
rs10842356	12	24621348	A	T	0.00518695	0.00137144	0.00016	0.00823376	0.00140036	4.1e-09
rs62032001	16	49065630	A	C	-0.00193848	0.00173236	0.26	-0.0103954	0.00176942	4.2e-09
rs10116891	9	122651993	G	A	-0.00993581	0.00228645	1.4e-05	-0.0135983	0.00233545	5.8e-09
rs884152	8	25770557	G	T	-0.00332391	0.0014324	0.02	-0.00851231	0.00146322	6e-09
rs3118252	9	25115154	G	C	-0.00146647	0.00139928	0.29	-0.0083153	0.00142927	6e-09
rs61936936	12	116391685	A	T	-0.00486384	0.00229556	0.034	-0.0136211	0.00234396	6.2e-09
rs9594686	13	42723197	C	T	0.00604231	0.00180431	0.00081	0.0107007	0.00184282	6.4e-09
rs3181269	11	33755956	C	T	0.00349142	0.00157276	0.026	0.00932683	0.0016066	6.4e-09
rs9370527	6	56245812	G	A	-0.00327636	0.00160074	0.041	-0.00949473	0.00163571	6.4e-09
rs686431	6	35974217	C	T	-0.0147642	0.00508885	0.0037	-0.030172	0.0052	6.5e-09
rs4739558	8	38337264	A	G	0.00809748	0.00140056	7.4e-09	0.00829517	0.00143069	6.7e-09
rs74080008	1	51047717	G	T	0.00559341	0.00152116	0.00024	0.00901336	0.00155509	6.8e-09
rs7354849	1	232765308	A	G	-0.00425564	0.0013795	0.002	-0.00817408	0.00141027	6.8e-09
rs2712667	12	99588917	G	C	0.00962407	0.00143716	2.1e-11	0.00848645	0.00146746	7.3e-09
rs7672	16	68294800	C	G	0.00468552	0.00152735	0.0022	0.00900368	0.00156003	7.9e-09
rs7503580	17	79087036	C	T	-0.00487897	0.00189311	0.01	-0.0111158	0.00193305	8.9e-09
rs115359679	7	755987	C	A	-0.00538285	0.00279885	0.054	-0.0164279	0.00285935	9.2e-09
rs7711823	5	158489315	A	G	0.00657182	0.00142907	4.3e-06	0.00838771	0.00146043	9.3e-09
rs7565437	2	65646966	T	C	0.00200679	0.0013944	0.15	0.00818295	0.00142584	9.5e-09
rs11256627	10	10535954	G	A	-0.00094501	0.0015137	0.53	-0.00887696	0.00154651	9.5e-09
rs12941038	17	66509143	C	T	-0.00474693	0.00163424	0.0037	-0.00954182	0.00166872	1.1e-08
rs4545941	19	16534207	T	C	-0.00211814	0.0018643	0.26	-0.0108751	0.00190325	1.1e-08
rs4783789	16	51446707	T	C	0.00165356	0.00164771	0.32	0.0095829	0.00168296	1.2e-08
rs12308065	12	120624085	A	G	-0.000653811	0.00142479	0.65	-0.00828917	0.00145482	1.2e-08
rs11134679	5	170623391	A	G	-0.0124028	0.00147968	5.2e-17	-0.00860276	0.00151215	1.3e-08
rs201666051	9	20920868	C	T	-0.00149182	0.00141899	0.29	-0.00824182	0.0014494	1.3e-08
rs1296328	4	137083193	A	C	0.0117384	0.00138729	2.6e-17	0.00803962	0.00141785	1.4e-08
rs6870983	5	87697533	C	T	0.0137971	0.00167313	1.6e-16	0.0097013	0.00170986	1.4e-08
rs1476698	2	242296449	A	G	0.00138506	0.00141763	0.33	0.00822246	0.0014496	1.4e-08
rs7439324	4	44501351	C	T	0.00752666	0.00186209	5.3e-05	0.0107707	0.0019031	1.5e-08
rs2755253	1	67470843	C	T	0.00153108	0.00150569	0.31	0.008712	0.00153927	1.5e-08
rs1177279	2	61295122	A	G	0.00206449	0.00152979	0.18	0.00883119	0.00156428	1.6e-08
rs60644673	7	100096742	G	T	-0.00406274	0.00173954	0.02	0.0100289	0.00177714	1.7e-08
rs34722008	4	38659594	G	A	0.00699237	0.00143592	1.1e-06	0.00826538	0.00146755	1.8e-08
rs1619120	9	87302196	A	G	-0.00679342	0.00140193	1.3e-06	-0.00806432	0.00143197	1.8e-08
rs1696057	12	90767160	T	C	0.00391427	0.00144691	0.0068	0.00831199	0.00147741	1.8e-08
rs6577497	1	8605667	A	T	-0.00220462	0.00140295	0.12	0.00807228	0.00143424	1.8e-08
rs2958542	11	62181882	C	T	0.000350902	0.00143322	0.81	0.00823945	0.00146406	1.8e-08
rs10887571	10	88030441	C	T	-0.00682159	0.0013894	9.1e-07	-0.00798055	0.00141952	1.9e-08
rs115903965	3	66009529	G	A	0.00185751	0.00444334	0.68	-0.0255086	0.00454393	2e-08
rs2939931	10	121636406	T	C	-0.00274182	0.00137365	0.046	-0.00785688	0.00140343	2.2e-08
rs8130408	21	39237138	A	C	-0.00467883	0.00158127	0.0031	-0.00901268	0.00161364	2.3e-08
rs3815156	17	29685150	A	G	-0.00529424	0.00180617	0.0034	-0.010306	0.00184428	2.3e-08
rs538579	3	62711674	G	C	-0.0079853	0.00147593	6.3e-08	-0.0084219	0.00150934	2.4e-08
rs6601451	8	10243681	C	G	0.0115699	0.00137389	3.7e-17	0.00781386	0.00140345	2.6e-08
rs2268762	3	38516075	A	G	-0.00438642	0.00140427	0.0018	-0.00799477	0.00143606	2.6e-08
rs1402989	3	27056851	C	T	-0.00402825	0.00137099	0.0033	-0.00779167	0.00140203	2.7e-08
rs7840305	8	57168101	A	G	0.00341742	0.00141931	0.016	0.008059	0.00144985	2.7e-08
rs7145882	14	103255461	T	C	0.0114597	0.00144519	2.2e-15	0.0081884	0.00147582	2.9e-08
rs6719507	2	29733801	G	A	0.00301515	0.00137852	0.029	0.00781795	0.00140961	2.9e-08
rs73085586	20	22430241	G	A	-0.00465313	0.00171669	0.0067	-0.00970779	0.0017522	3e-08
rs11040333	11	49346332	G	A	-0.00397729	0.00151208	0.0085	-0.00854938	0.00154462	3.1e-08
rs55658481	2	219284215	G	A	-0.0089689	0.00144403	5.3e-10	-0.00815869	0.0014766	3.3e-08
rs3791478	2	240064139	T	C	0.00464182	0.00221479	0.036	0.0125091	0.00226474	3.3e-08
rs594585	16	65939803	T	G	0.00487033	0.00140994	0.00055	0.00795132	0.0014401	3.4e-08
rs10823504	10	72034062	G	A	0.000901726	0.00281193	0.75	0.0158621	0.0028729	3.4e-08
rs16839832	1	196349909	G	T	-0.00265015	0.00249835	0.29	-0.0140808	0.00255407	3.5e-08
rs76187039	6	43233990	G	T	-0.00111985	0.00200708	0.58	-0.0113078	0.00205092	3.5e-08
rs10791902	11	67093360	C	T	-0.00563275	0.00140655	6.2e-05	-0.00791481	0.00143682	3.6e-08
rs2175171	1	7028842	G	C	-0.00193146	0.00137881	0.16	-0.00776553	0.00140957	3.6e-08
rs1000471	15	89986583	C	T	0.000909527	0.00168998	0.59	-0.00950759	0.00172531	3.6e-08
rs9610387	22	36476762	G	A	0.00788695	0.00245745	0.0013	0.0137993	0.00250771	3.7e-08
rs4677156	3	72417857	A	T	0.00378299	0.00164241	0.021	0.00924646	0.00167959	3.7e-08
rs3172332	3	153973408	T	C	0.00269351	0.00142352	0.058	0.00801043	0.00145575	3.7e-08
rs2157295	22	42701984	T	G	-0.0049354	0.00141856	0.0005	-0.00795969	0.00144757	3.8e-08
rs11655704	17	47448172	T	C	0.00244246	0.00147345	0.097	0.00827198	0.00150455	3.8e-08
rs10503555	8	15763818	A	G	-0.000646069	0.00138509	0.64	0.0077774	0.00141489	3.9e-08
rs762705	3	50313527	A	C	0.00721404	0.00191619	0.00017	0.0107589	0.00195957	4e-08
rs68015088	18	51484010	G	A	0.00500633	0.00144839	0.00055	0.00810392	0.00147879	4.3e-08
rs10111937	8	54160092	C	T	-0.00490206	0.00149609	0.0011	-0.00836953	0.00152827	4.3e-08
rs62048187	15	38117049	G	C	-0.00601476	0.00150076	6.1e-05	-0.00838898	0.00153213	4.4e-08
rs67679818	7	110672704	C	T	0.000406124	0.00139936	0.77	0.00779682	0.00142961	4.9e-08

### Sheet: Supplementary 1B
Supplementary 1B. The full set of genetic variants strongly associated with adulthood adiposity
SNP	Chromosome	Base position	Effect allele	Other allele	Beta (Adult)	SE (Adult)	P (Adult)	Beta (Age 10)	SE (Age 10)	P (Age 10)
rs56094641	16	53806453	A	G	-0.0465215	0.00139707	4e-243	-0.0472597	0.00142696	1.6e-240
rs543874	1	177889480	A	G	-0.0301239	0.00169429	1e-70	-0.0471181	0.00173208	6e-163
rs10182458	2	25150641	A	G	-0.0199485	0.00136878	4.1e-48	-0.0359119	0.00139965	3.5e-145
rs62106258	2	417167	T	C	0.0591385	0.00318191	4.2e-77	0.0802051	0.00325367	3.6e-134
rs12992672	2	632592	G	A	-0.0359503	0.00181142	1.2e-87	-0.0433484	0.00185227	4e-121
rs7132908	12	50263148	G	A	-0.0186209	0.00141036	8.4e-40	-0.0312648	0.00144009	1.6e-104
rs58084604	18	57849429	C	T	-0.0351865	0.00162237	2.6e-104	-0.0331788	0.00165642	3e-89
rs12042908	1	74997762	A	G	0.0104426	0.00138041	3.9e-14	0.0274603	0.0014112	2.5e-84
rs12641981	4	45179883	C	T	-0.0186736	0.00138471	1.9e-41	-0.0222039	0.00141521	1.8e-55
rs55880046	16	19941557	T	G	0.0168634	0.00196315	8.7e-18	0.0298545	0.00200515	3.9e-50
rs72892910	6	50816887	G	T	-0.0252844	0.00181803	5.7e-44	-0.0246629	0.00185774	3.2e-40
rs11209943	1	72750500	A	G	-0.0140816	0.00139655	6.6e-24	-0.0183431	0.0014277	8.8e-38
rs8030456	15	68076856	C	T	0.0183432	0.00163636	3.7e-29	0.0213135	0.00167058	2.8e-37
rs35918296	8	76862208	C	T	0.0101759	0.00139402	2.9e-13	0.0166507	0.00142402	1.4e-31
rs2238435	16	4014282	C	G	-0.014148	0.00141187	1.2e-23	-0.0164809	0.00144207	3e-30
rs7550711	1	110082886	C	T	-0.0426419	0.004316	5.1e-23	-0.0484123	0.00441228	5.2e-28
rs12798028	11	47604639	C	T	-0.0150337	0.00139188	3.4e-27	-0.0145642	0.00142183	1.3e-24
rs3810291	19	47569003	G	A	-0.0157949	0.00146479	4.1e-27	-0.0147393	0.00149539	6.4e-23
rs12429545	13	54102206	G	A	-0.0200311	0.00206205	2.6e-22	-0.0206347	0.00210607	1.2e-22
rs7719067	5	153538241	A	G	0.0093096	0.00138359	1.7e-11	0.0134519	0.00141395	1.8e-21
rs1775255	6	51243035	G	T	-0.00945521	0.00137505	6.1e-12	-0.0133493	0.00140509	2.1e-21
rs9260164	6	29911684	C	T	-0.00985598	0.00157978	4.4e-10	-0.0151662	0.00161429	5.7e-21
rs7498665	16	28883241	A	G	-0.0172834	0.00140127	5.9e-35	-0.0134393	0.00143125	6e-21
rs57636386	18	58048295	T	C	0.0247018	0.00248459	2.7e-23	0.0235012	0.00253674	2e-20
rs4688359	3	61198880	C	T	0.010469	0.00141661	1.5e-13	0.0130482	0.00144868	2.1e-19
rs12140153	1	62579891	G	T	0.0214472	0.00240105	4.2e-19	0.021828	0.0024546	6e-19
rs7355953	3	85792137	T	C	-0.0106292	0.00167149	2e-10	-0.015159	0.00170933	7.4e-19
rs41310284	10	102447647	C	A	0.0177406	0.00229148	9.8e-15	0.0206042	0.00234116	1.4e-18
rs9603697	13	40783323	C	T	-0.0085306	0.00146459	5.7e-09	-0.0129577	0.00149585	4.6e-18
rs2234458	11	65639374	C	T	0.0128189	0.00142617	2.5e-19	0.0125771	0.00145686	6e-18
rs200744777	20	6609610	T	G	-0.00937915	0.00139283	1.7e-11	-0.0121262	0.00142165	1.5e-17
rs13047416	21	40309436	C	G	0.00865747	0.00142161	1.1e-09	0.0123424	0.0014507	1.8e-17
rs55726687	12	991306	G	A	-0.0137557	0.00168297	3e-16	-0.0144994	0.00171845	3.2e-17
rs4432271	16	20245283	C	T	-0.0115565	0.00206349	2.1e-08	-0.0175304	0.00210763	9e-17
rs9317002	13	59175727	C	A	-0.0113783	0.00138238	1.9e-16	-0.0115024	0.00141189	3.7e-16
rs1576655	13	79587841	A	C	-0.0113489	0.00142746	1.9e-15	-0.0118472	0.00145793	4.4e-16
rs59714050	3	141267294	T	A	-0.019371	0.00275265	2e-12	-0.0228386	0.00281497	4.9e-16
rs7656673	4	30840331	A	G	-0.00828306	0.00139847	3.2e-09	-0.011556	0.00142927	6.2e-16
rs13107325	4	103188709	C	T	-0.0287138	0.00260568	3.1e-28	-0.021509	0.00266307	6.7e-16
rs11150745	17	78757626	A	G	0.0137948	0.00147616	9.2e-21	0.0121511	0.00150731	7.5e-16
rs12484438	22	40558064	T	C	0.0128869	0.00145125	6.7e-19	0.0117799	0.00148093	1.8e-15
rs2735556	3	88105360	T	C	0.0129473	0.00214812	1.7e-09	0.017187	0.00219676	5.1e-15
rs10796828	11	69490346	T	G	-0.00784804	0.00142571	3.7e-08	-0.0113389	0.00145639	6.9e-15
rs12606230	18	52492252	T	C	-0.0116875	0.00162392	6.2e-13	-0.0127194	0.001658	1.7e-14
rs17399739	10	87490850	A	G	-0.0177508	0.00271192	5.9e-11	-0.020955	0.00277071	3.9e-14
rs39862	5	66185151	T	C	0.00963482	0.00152366	2.6e-10	0.0116464	0.0015571	7.5e-14
rs11525873	7	138817193	T	C	0.014829	0.00231302	1.4e-10	0.0175009	0.00236302	1.3e-13
rs12883788	14	33303540	C	T	-0.0124311	0.00138188	2.3e-19	-0.0100392	0.00141116	1.1e-12
rs3748126	7	76632736	C	G	0.0165225	0.00182279	1.3e-19	0.0131465	0.0018622	1.7e-12
rs630602	1	54728864	G	C	-0.00772636	0.00140837	4.1e-08	-0.0101454	0.00143978	1.8e-12
rs957512	9	120405705	T	C	0.00879661	0.00146254	1.8e-09	0.0103405	0.00149388	4.5e-12
rs111768603	3	42329113	G	T	0.0159053	0.00219022	3.8e-13	0.0154313	0.00223981	5.6e-12
rs7619139	3	25110415	T	A	-0.00884007	0.00139518	2.4e-10	-0.00979985	0.00142677	6.5e-12
rs2968973	4	130740404	C	T	0.00811383	0.00143085	1.4e-08	0.00992715	0.00146237	1.1e-11
rs10423928	19	46182304	T	A	0.0207638	0.00173237	4.2e-33	0.011795	0.00176856	2.6e-11
rs1320903	3	131758077	G	A	-0.0146157	0.00146919	2.6e-23	-0.0100084	0.00150245	2.7e-11
rs6265	11	27679916	C	T	0.0245417	0.00175291	1.5e-44	0.0117028	0.00179063	6.3e-11
rs55896564	8	11447093	G	A	0.0116966	0.00138218	2.6e-17	0.00911305	0.00141192	1.1e-10
rs34517439	1	78450517	C	A	-0.0246975	0.00211727	1.9e-31	-0.0137682	0.0021645	2e-10
rs559231	18	39644247	G	T	-0.00952495	0.00141154	1.5e-11	-0.00909768	0.00144117	2.7e-10
rs9922288	16	24550930	A	G	0.00938916	0.00163749	9.8e-09	0.0105391	0.00167252	3e-10
rs1788808	18	21090023	A	G	0.0127402	0.00137473	1.9e-20	0.00881097	0.00140358	3.4e-10
rs34811474	4	25408838	G	A	0.0165964	0.00162688	2e-24	0.0102115	0.00166271	8.2e-10
rs2307111	5	75003678	T	C	0.0167553	0.00140266	6.9e-33	0.00873578	0.00143344	1.1e-09
rs7827182	8	8380471	G	C	-0.0112266	0.00137268	2.9e-16	-0.00848727	0.00140221	1.4e-09
rs1852006	7	77829768	G	A	0.00883089	0.00143031	6.7e-10	0.00877312	0.00146122	1.9e-09
rs11496125	7	103417557	C	T	-0.0109238	0.00139455	4.8e-15	-0.00854189	0.00142469	2e-09
rs4739558	8	38337264	A	G	0.00809748	0.00140056	7.4e-09	0.00829517	0.00143069	6.7e-09
rs2712667	12	99588917	G	C	0.00962407	0.00143716	2.1e-11	0.00848645	0.00146746	7.3e-09
rs11134679	5	170623391	A	G	-0.0124028	0.00147968	5.2e-17	-0.00860276	0.00151215	1.3e-08
rs1296328	4	137083193	A	C	0.0117384	0.00138729	2.6e-17	0.00803962	0.00141785	1.4e-08
rs6870983	5	87697533	C	T	0.0137971	0.00167313	1.6e-16	0.0097013	0.00170986	1.4e-08
rs6601451	8	10243681	C	G	0.0115699	0.00137389	3.7e-17	0.00781386	0.00140345	2.6e-08
rs7145882	14	103255461	T	C	0.0114597	0.00144519	2.2e-15	0.0081884	0.00147582	2.9e-08
rs55658481	2	219284215	G	A	-0.0089689	0.00144403	5.3e-10	-0.00815869	0.0014766	3.3e-08
rs4764949	12	103658096	A	G	0.0119345	0.00146505	3.8e-16	0.00801214	0.00149593	8.5e-08
rs112253053	19	19425145	T	A	0.013771	0.00186963	1.8e-13	0.0101428	0.00190869	1.1e-07
rs28350	3	42418446	A	G	0.0126363	0.00179146	1.7e-12	0.00969738	0.00183201	1.2e-07
rs512121	18	7548501	T	C	0.0105713	0.00174913	1.5e-09	0.00930527	0.00178584	1.9e-07
rs72673947	8	118884379	A	G	-0.0140208	0.00223036	3.3e-10	-0.0118252	0.00227835	2.1e-07
rs12951079	17	34933059	G	A	0.0107877	0.00140507	1.6e-14	0.0074237	0.00143471	2.3e-07
rs61992671	14	101531854	A	G	0.00988005	0.00143461	5.7e-12	0.00757897	0.001465	2.3e-07
rs10146997	14	79945162	A	G	-0.0159997	0.00165074	3.2e-22	-0.00868742	0.00168572	2.6e-07
rs62004865	15	74207695	T	A	-0.0135621	0.00224169	1.4e-09	-0.0117753	0.00228856	2.7e-07
rs869400	3	185826740	T	G	-0.0183105	0.00176638	3.5e-25	-0.00922265	0.00180637	3.3e-07
rs9366863	6	34688946	T	C	0.0173843	0.00145749	8.5e-33	0.00754408	0.00148933	4.1e-07
rs1423534	5	63977000	G	A	0.00770872	0.00139391	3.2e-08	0.00714486	0.00142451	5.3e-07
rs3861871	9	129424719	A	G	-0.00828546	0.00139067	2.6e-09	-0.00711657	0.00142047	5.4e-07
rs4971239	1	203491150	G	A	-0.0114876	0.00184196	4.5e-10	-0.00942842	0.00188304	5.5e-07
rs67257872	11	8530218	A	G	0.0105979	0.00137933	1.5e-14	0.00701931	0.00140901	6.3e-07
rs8089514	18	69224478	T	A	-0.0081679	0.00143938	1.4e-08	-0.00731918	0.00146959	6.3e-07
rs2051559	4	3298800	T	C	-0.0138644	0.00202875	8.3e-12	-0.0103118	0.00207344	6.6e-07
rs8015400	14	25930988	C	A	-0.0126459	0.00146766	6.9e-18	-0.00733747	0.00149876	9.8e-07
rs73026723	19	31017177	C	T	0.0140677	0.00190031	1.3e-13	0.0094854	0.00194001	1e-06
rs61909165	11	134589355	T	A	-0.012264	0.00182095	1.6e-11	-0.00886811	0.00186014	1.9e-06
rs8008772	14	88321884	A	T	-0.00926237	0.00159022	5.7e-09	-0.00772414	0.00162392	2e-06
rs6679458	1	96946253	G	T	-0.0115552	0.00138957	9.1e-17	-0.00669756	0.00142057	2.4e-06
rs9788550	14	29681138	G	C	0.0137871	0.00159576	5.6e-18	0.00768056	0.00162958	2.4e-06
rs1834144	18	40744790	C	A	0.00792997	0.00142258	2.5e-08	0.00681807	0.00145244	2.7e-06
rs10404726	19	18834514	C	T	0.0122931	0.00137833	4.7e-19	0.00655626	0.00140712	3.2e-06
rs34898535	16	31025641	C	T	0.0143098	0.00141495	4.8e-24	0.00667281	0.00144522	3.9e-06
rs112859723	3	131625376	T	C	0.0111434	0.00191128	5.5e-09	0.00882031	0.00195455	6.4e-06
rs138329430	1	174619318	G	A	-0.0127982	0.00219309	5.4e-09	-0.0100646	0.002242	7.2e-06
rs28465175	15	53427155	A	G	0.0150381	0.00270111	2.6e-08	0.0123747	0.00275759	7.2e-06
rs73982435	17	31473455	C	T	0.00942922	0.00166802	1.6e-08	0.00756369	0.00170321	9e-06
rs6669341	1	47678458	A	G	0.0106846	0.0013873	1.3e-14	0.00627858	0.00141824	9.6e-06
rs10969334	9	29717279	C	A	0.00867165	0.00140574	6.9e-10	0.00633714	0.00143587	1e-05
rs11223204	11	132652554	A	G	-0.00873553	0.00138674	3e-10	-0.00617047	0.00141658	1.3e-05
rs862320	16	69651866	C	T	0.0143991	0.0013964	6.2e-25	0.00619317	0.00142627	1.4e-05
rs113230003	19	18460956	G	A	0.0126164	0.00157671	1.2e-15	0.00699893	0.00160965	1.4e-05
rs3814883	16	29994922	C	T	-0.014757	0.00137637	8.1e-27	-0.00608707	0.00140582	1.5e-05
rs11976084	7	137437156	C	T	-0.00856668	0.00151882	1.7e-08	-0.0066061	0.00155165	2.1e-05
rs17773370	18	57951433	G	A	-0.0158879	0.00276123	8.7e-09	-0.0118565	0.00281918	2.6e-05
rs12454712	18	60845884	T	C	-0.00811303	0.00141626	1e-08	-0.00602653	0.00144599	3.1e-05
rs815163	1	190294726	T	C	0.0107541	0.00137834	6.1e-15	0.00583636	0.00140908	3.4e-05
rs6938973	6	98421721	T	C	-0.0118066	0.00140063	3.5e-17	0.00589934	0.00143123	3.8e-05
rs827803	3	157920266	G	T	0.00786618	0.00138053	1.2e-08	0.00580979	0.00141178	3.9e-05
rs7752998	6	34398358	A	T	0.0102464	0.00174849	4.6e-09	0.00734414	0.00178668	3.9e-05
rs59428052	2	53861389	A	G	0.0114661	0.00199987	9.8e-09	0.00833123	0.00204497	4.6e-05
rs10736156	10	104019447	C	A	-0.0118278	0.00188917	3.8e-10	-0.00785032	0.00193013	4.8e-05
rs329651	11	133767622	G	T	-0.0110894	0.00173557	1.7e-10	-0.00717249	0.00177292	5.2e-05
rs34778589	22	50709957	A	C	-0.0143368	0.0025	9.8e-09	-0.0103151	0.00255113	5.3e-05
rs55838622	5	95711605	A	C	-0.00989605	0.00164361	1.7e-09	-0.00673263	0.00167968	6.1e-05
rs4790292	17	1824305	C	A	0.0163291	0.00191052	1.3e-17	0.0078184	0.00195083	6.1e-05
rs35775580	7	130420740	A	G	0.0180149	0.00324057	2.7e-08	0.0132438	0.00331061	6.3e-05
rs34298980	6	40409243	T	C	0.0132574	0.00144434	4.4e-20	0.00588487	0.00147589	6.7e-05
rs6606686	12	110903380	G	C	0.00974754	0.00147061	3.4e-11	0.00596426	0.00150162	7.1e-05
rs4671328	2	58935282	T	G	0.0131699	0.00138617	2.1e-21	0.00562223	0.00141743	7.3e-05
rs1477290	5	87988934	T	C	-0.0199356	0.00200994	3.5e-23	-0.00814691	0.00205406	7.3e-05
rs62277889	2	198783693	C	T	0.0105949	0.00158158	2.1e-11	0.00640711	0.00161724	7.4e-05
rs4467770	6	12086826	G	A	-0.00986966	0.00155197	2e-10	-0.00624841	0.00158587	8.1e-05
rs28711392	11	13349559	T	C	0.0117792	0.00143412	2.1e-16	0.00576055	0.00146498	8.4e-05
rs1517037	18	56878274	C	T	0.00992268	0.00175754	1.6e-08	0.00703328	0.00179442	8.9e-05
rs6575340	14	94023972	G	A	-0.0133217	0.00142984	1.2e-20	-0.00569274	0.00146014	9.7e-05
rs2678204	1	201800511	T	G	-0.0150162	0.00144491	2.7e-25	-0.00575098	0.00147714	9.9e-05
rs35193668	13	33092929	C	T	0.0104702	0.00143054	2.5e-13	0.00567781	0.00146108	0.0001
rs8111074	19	51776117	G	T	0.00838998	0.00151756	3.2e-08	0.00601454	0.00154926	0.0001
rs2417998	9	111958746	C	G	0.00841353	0.00151559	2.8e-08	0.00596932	0.00154807	0.00012
rs7453694	6	51739528	C	T	-0.00979363	0.00152053	1.2e-10	-0.00598175	0.00155374	0.00012
rs114593013	3	84113491	A	G	0.0197179	0.00294476	2.1e-11	0.0115525	0.00301143	0.00012
rs10749659	1	151033979	C	T	0.0101834	0.00163239	4.4e-10	0.0063934	0.0016688	0.00013
rs57590313	4	113323430	C	A	-0.0101728	0.00178824	1.3e-08	-0.00697726	0.00182762	0.00013
rs75706763	2	145669168	A	G	-0.0177039	0.00313665	1.7e-08	-0.0121363	0.00320738	0.00015
rs28462076	4	65696174	A	G	0.00939268	0.00162009	6.7e-09	0.00624026	0.00165578	0.00016
rs59893724	5	80830788	A	G	0.0114154	0.00159677	8.7e-13	0.00613892	0.00163182	0.00017
rs1582931	5	122657199	G	A	0.00965729	0.00138429	3e-12	0.0053046	0.00141467	0.00018
rs10799778	1	23313353	T	G	0.0125819	0.00183897	7.8e-12	0.00705079	0.00187999	0.00018
rs12187066	5	88800355	A	G	-0.0101906	0.00157523	9.8e-11	-0.00598703	0.00160981	0.0002
rs79236537	5	86727690	G	T	-0.0298957	0.00489434	1e-09	-0.0185066	0.00500176	0.00022
rs3931548	9	103113652	C	A	-0.0105077	0.0014385	2.8e-13	-0.00540991	0.00146933	0.00023
rs1286138	14	91485445	T	G	-0.00900388	0.00146728	8.4e-10	-0.00544322	0.00149837	0.00028
rs4482463	2	205375909	C	A	0.018863	0.00257351	2.3e-13	0.00946665	0.00263155	0.00032
rs1805123	7	150645534	T	G	0.0110468	0.00159322	4.1e-12	0.00583885	0.00162766	0.00033
rs12788343	11	131452912	T	C	-0.00965197	0.00139325	4.3e-12	-0.00509931	0.00142323	0.00034
rs142315514	1	147050816	C	A	-0.0213869	0.00379002	1.7e-08	-0.0138614	0.00387455	0.00035
rs2450444	10	93010383	G	A	0.00807358	0.00143771	2e-08	0.00524032	0.00146889	0.00036
rs2253310	6	108888593	C	G	-0.0105591	0.00141638	9e-14	-0.00513631	0.00144732	0.00039
rs56803094	15	99222509	A	G	0.00957693	0.00164509	5.8e-09	0.00594203	0.00167949	0.0004
rs6963840	7	78144371	C	T	-0.0129345	0.00189361	8.5e-12	-0.00684037	0.00193454	0.00041
rs12147845	14	101144596	C	T	-0.0135688	0.00214705	2.6e-10	-0.00775094	0.00219254	0.00041
rs1296685	22	18230964	A	G	-0.00949275	0.00169731	2.2e-08	-0.0060927	0.00173202	0.00044
rs115866895	1	1592638	A	G	0.0120194	0.0015664	1.7e-14	0.00560296	0.00160134	0.00047
rs4677813	3	194863860	T	C	0.00893255	0.00158099	1.6e-08	0.00559913	0.00161678	0.00053
rs72618637	2	48953979	T	A	0.0099921	0.00177487	1.8e-08	0.00628905	0.00181489	0.00053
rs6548220	2	225951	A	G	0.00935841	0.00148347	2.8e-10	0.00524133	0.00151692	0.00055
rs13329943	16	24733751	C	T	-0.0113063	0.00155186	3.2e-13	-0.00546069	0.00158506	0.00057
rs12634936	3	147716498	T	C	-0.0181042	0.00314699	8.8e-09	-0.0110744	0.00321824	0.00058
rs12462975	19	30272202	G	A	-0.0114755	0.00146997	5.9e-15	-0.00515105	0.00150068	0.0006
rs11633022	15	73074890	C	A	-0.0108928	0.0014426	4.3e-14	-0.00503714	0.00147276	0.00063
rs3823674	7	50571996	C	T	0.00765672	0.00138882	3.5e-08	0.00484169	0.00141884	0.00064
rs6843852	4	162132758	C	T	-0.00871909	0.00137121	2e-10	-0.00476679	0.00140141	0.00067
rs1633418	22	20091756	T	C	0.00792126	0.00141049	2e-08	0.004885	0.00143933	0.00069
rs6798941	3	52893465	C	T	-0.0109993	0.00150528	2.7e-13	-0.00520743	0.00153936	0.00072
rs9814758	3	123062657	T	G	0.00838747	0.00143726	5.4e-09	0.00488837	0.00146979	0.00088
rs7102934	11	84648068	T	C	-0.00907898	0.00149355	1.2e-09	-0.00507042	0.00152569	0.00089
rs113962925	17	46044446	C	T	-0.0171085	0.00263645	8.6e-11	-0.00894893	0.00269208	0.00089
rs78565420	8	85703065	C	T	-0.018757	0.00315301	2.7e-09	-0.0106744	0.00322084	0.00092
rs112875651	8	126506694	G	A	-0.00835363	0.00142292	4.3e-09	-0.00479365	0.00145353	0.00097
rs811054	16	72251132	C	T	-0.00863679	0.00138424	4.4e-10	-0.00465946	0.00141385	0.00098
rs80082536	3	35195311	A	G	-0.0128944	0.00212463	1.3e-09	-0.00715424	0.00217273	0.00099
rs8038574	15	95275890	T	C	0.00907367	0.00145054	4e-10	0.00484626	0.00148087	0.0011
rs13061117	3	181186466	T	C	-0.0146976	0.00242091	1.3e-09	-0.0079932	0.00247572	0.0012
rs273505	19	18217147	T	C	-0.0101333	0.00139037	3.1e-13	-0.00452043	0.00141942	0.0014
rs12517187	5	112444682	C	T	-0.00824621	0.00138786	2.8e-09	-0.00450524	0.00141832	0.0015
rs2289379	7	44804225	C	T	0.00975934	0.00140786	4.1e-12	0.00456954	0.00143829	0.0015
rs2186118	1	66456465	C	A	0.00986064	0.00151196	6.9e-11	0.00489994	0.00154569	0.0015
rs62171698	2	143959096	C	A	-0.0120557	0.00196697	8.8e-10	-0.00639125	0.00201133	0.0015
rs1167311	1	49996959	G	A	0.0122534	0.00147912	1.2e-16	0.00477316	0.00151211	0.0016
rs2875762	6	124925032	G	C	-0.0110373	0.00160426	6e-12	-0.00516927	0.00163931	0.0016
rs1436348	3	104612668	A	G	-0.00966304	0.00138887	3.5e-12	-0.0044633	0.00142031	0.0017
rs845084	10	125220036	G	A	-0.00985344	0.00157289	3.7e-10	-0.00504148	0.00160699	0.0017
rs724623	14	47303577	A	C	0.0102441	0.00137406	9e-14	0.00437332	0.00140317	0.0018
rs7103389	11	881639	T	C	-0.00946008	0.00142256	2.9e-11	-0.00453219	0.00145317	0.0018
rs34994596	15	80991447	T	C	0.0111514	0.00150201	1.1e-13	0.00477498	0.00153342	0.0018
rs544200874	4	20124826	C	T	-0.0176783	0.0027129	7.2e-11	-0.00865278	0.00277265	0.0018
rs4672338	2	60217457	C	T	-0.008354	0.00144845	8e-09	-0.00460002	0.00148112	0.0019
rs4648450	1	2723214	C	A	0.0098008	0.00137971	1.2e-12	0.00435452	0.00141048	0.002
rs3125326	10	63053788	A	C	-0.00789262	0.00141947	2.7e-08	-0.00448372	0.00145024	0.002
rs11856579	15	78012688	G	A	0.00917954	0.00155262	3.4e-09	0.00487577	0.00158509	0.0021
rs114263339	5	50932343	C	T	-0.0252802	0.00432869	5.2e-09	-0.0136122	0.0044237	0.0021
rs1477890	4	18511738	A	G	-0.00977959	0.00137366	1.1e-12	-0.0042684	0.00140391	0.0024
rs6029180	20	39178923	A	G	-0.00818774	0.00147876	3.1e-08	-0.00457439	0.00150935	0.0024
rs7749708	6	153375907	C	T	-0.00998267	0.00150851	3.7e-11	-0.00468521	0.00154146	0.0024
rs1222216	11	30346052	C	T	0.0121516	0.00163666	1.1e-13	0.00508542	0.00167187	0.0024
rs35894137	8	43071838	C	T	0.014227	0.00251993	1.6e-08	0.00782259	0.00257415	0.0024
rs72652703	8	67209548	T	C	0.00992488	0.001578	3.2e-10	0.00486743	0.00161195	0.0025
rs12363672	11	55684028	A	C	-0.0238392	0.00429171	2.8e-08	-0.0132424	0.00438406	0.0025
rs74929176	17	54905494	C	T	0.00904667	0.00165261	4.4e-08	0.00503913	0.00168748	0.0028
rs17619860	8	87779603	T	C	-0.0104045	0.00186001	2.2e-08	-0.00566931	0.00190003	0.0028
rs35221880	12	133301500	T	C	0.00857287	0.00155424	3.5e-08	0.00472496	0.00158701	0.0029
rs11000993	10	76084111	T	C	-0.013812	0.00207909	3.1e-11	-0.00633592	0.00212417	0.0029
rs35809007	2	47019521	G	A	0.0105922	0.00142731	1.2e-13	0.00433584	0.0014595	0.003
rs9480184	6	155987788	C	T	-0.0098556	0.00168442	4.9e-09	-0.00511342	0.00172121	0.003
rs66460909	20	51195387	G	A	0.0156925	0.00174901	2.9e-19	0.00527438	0.00178519	0.0031
rs7924036	10	65191645	G	T	0.0096342	0.00137162	2.2e-12	0.00410026	0.00140136	0.0034
rs4575195	10	114765747	C	A	0.00959417	0.00147977	9e-11	0.00442711	0.00151186	0.0034
rs4148155	4	89054667	A	G	0.0143494	0.00215753	2.9e-11	0.00641588	0.00220505	0.0036
rs9843653	3	49920571	T	C	-0.0175503	0.00137056	1.5e-37	-0.00406936	0.00140159	0.0037
rs7141912	14	35649431	A	T	0.0118214	0.00206846	1.1e-08	0.00613534	0.00211229	0.0037
rs148137538	1	173399677	A	G	0.0250491	0.00457729	4.4e-08	0.0135299	0.00467938	0.0038
rs45521740	19	2245622	G	A	-0.0180325	0.00295173	1e-09	-0.00869428	0.0030134	0.0039
rs13218383	6	120173501	C	G	0.00931833	0.00145169	1.4e-10	0.00422494	0.0014834	0.0044
rs3902951	14	69789755	T	G	-0.010523	0.00163159	1.1e-10	-0.00473325	0.00166616	0.0045
rs680071	11	103088414	T	C	-0.0117393	0.0021142	2.8e-08	-0.00613943	0.00215969	0.0045
rs412243	16	339672	T	C	0.0104789	0.00141618	1.4e-13	0.00408455	0.00144647	0.0047
rs10791113	11	130873165	A	G	-0.00856944	0.00137526	4.6e-10	-0.00396314	0.00140485	0.0048
rs113132247	9	131026108	G	A	-0.0123286	0.0019113	1.1e-10	-0.00549973	0.00195226	0.0048
rs651533	1	82375561	T	A	0.00929619	0.00159479	5.6e-09	0.0045563	0.00163036	0.0052
rs34292685	11	64049021	C	T	0.0127228	0.00185993	7.9e-12	0.00531169	0.00189995	0.0052
rs17029006	3	12329452	C	T	0.0103969	0.0015534	2.2e-11	0.00441996	0.00158857	0.0054
rs7424120	2	59313974	C	T	0.0142008	0.0014016	4e-24	0.00397895	0.00143321	0.0055
rs544957562	9	33978015	A	T	0.0123934	0.00202306	9e-10	0.00573856	0.00206642	0.0055
rs1250597	10	81010250	A	G	-0.00853653	0.00139856	1e-09	0.00394057	0.00142889	0.0058
rs2083323	18	1856272	G	A	-0.0104121	0.00179988	7.3e-09	-0.0050254	0.00183766	0.0062
rs719802	11	113234679	T	C	0.00820044	0.0014076	5.7e-09	0.00391242	0.00143789	0.0065
rs1568488	3	153657951	G	C	-0.0110252	0.00140599	4.4e-15	-0.00386191	0.00143782	0.0072
rs17716502	8	116659731	C	T	0.0162355	0.00171408	2.7e-21	0.00470841	0.00175096	0.0072
rs57488047	15	79403002	T	C	0.00986083	0.00138545	1.1e-12	0.00377491	0.00141442	0.0076
rs28839214	4	145313641	G	T	-0.00891646	0.00140514	2.2e-10	-0.00383324	0.00143609	0.0076
rs2583410	4	102182199	A	C	-0.0133529	0.00193619	5.3e-12	-0.00522084	0.00197884	0.0083
rs2343681	3	136535024	G	A	-0.0123563	0.00167752	1.8e-13	-0.00450582	0.00171549	0.0086
rs12821683	12	58588964	G	C	-0.0111753	0.00201297	2.8e-08	-0.00532484	0.00205541	0.0096
rs72917533	2	175238924	T	C	0.011462	0.00176411	8.2e-11	0.00466368	0.0018039	0.0097
rs76824303	3	62459819	A	C	0.0151797	0.00234294	9.2e-11	0.00618417	0.00239599	0.0098
rs143662847	8	48804722	C	T	0.0193182	0.0035338	4.6e-08	0.00931519	0.00360983	0.0099
rs1778830	1	156489974	G	A	-0.009908	0.00142688	3.8e-12	-0.0037383	0.0014587	0.01
rs17770336	9	28414625	C	T	-0.0155163	0.00146443	3.1e-26	-0.00384235	0.00149581	0.01
rs61813324	1	156049877	C	T	-0.0182963	0.00202748	1.8e-19	-0.00534173	0.0020727	0.01
rs80082351	3	114415926	A	G	0.018501	0.00284688	8.1e-11	0.00748991	0.00291133	0.01
rs7038966	9	73777777	C	T	-0.00947635	0.00140121	1.4e-11	-0.00365092	0.00143123	0.011
rs2247401	15	53156672	G	A	-0.00852417	0.001561	4.7e-08	-0.00407787	0.00159363	0.011
rs329118	5	133861663	C	T	0.00948808	0.00139007	8.8e-12	0.00353033	0.00142058	0.013
rs7549358	1	115252609	G	C	0.00882987	0.00142922	6.5e-10	0.00361946	0.0014611	0.013
rs8124896	20	21385659	T	C	-0.0131677	0.00228357	8.1e-09	-0.00577363	0.00233081	0.013
rs2425856	20	44911954	A	G	0.00842158	0.00138117	1.1e-09	0.00347821	0.00140974	0.014
rs4792716	17	15943144	A	G	-0.00810528	0.0013842	4.8e-09	-0.00346804	0.00141341	0.014
rs9834519	3	156379637	C	T	0.015592	0.0025405	8.4e-10	0.00635684	0.00259802	0.014
rs6752979	2	81741750	G	A	-0.00895678	0.00146997	1.1e-09	-0.00367287	0.00150312	0.015
rs1451533	2	105466005	G	A	-0.010968	0.00154606	1.3e-12	-0.00383899	0.00158093	0.015
rs79686965	11	46020909	A	G	-0.0310439	0.00555666	2.3e-08	-0.0138044	0.00567623	0.015
rs61746970	19	51132746	G	A	-0.0213186	0.00361813	3.8e-09	-0.00888319	0.00369372	0.016
rs215634	7	32369148	A	G	0.0104342	0.00141137	1.4e-13	0.00343967	0.00144188	0.017
rs12031634	1	34584393	G	A	0.00880574	0.00150452	4.8e-09	0.0036029	0.00153808	0.019
rs2658797	11	93212254	C	T	0.00779058	0.00137105	1.3e-08	0.00324825	0.00140056	0.02
rs529200	3	173114305	A	G	-0.0103148	0.00137304	5.8e-14	-0.00323668	0.00140413	0.021
rs6583310	3	196170985	G	C	-0.00878295	0.0013839	2.2e-10	-0.00326447	0.00141523	0.021
rs61986330	14	73314450	C	A	0.00873325	0.00153905	1.4e-08	0.00362951	0.00157166	0.021
rs537508	4	171042158	G	C	-0.00777315	0.00139636	2.6e-08	-0.00326427	0.00142711	0.022
rs556992087	12	124500725	T	C	-0.0106085	0.00166847	2e-10	-0.00391399	0.00170365	0.022
rs73078357	3	48695834	T	C	0.0118946	0.00209239	1.3e-08	0.00489077	0.00213976	0.022
rs9673839	16	76895693	A	G	-0.00830314	0.00137898	1.7e-09	-0.00319534	0.00140847	0.023
rs788163	2	172931559	A	C	-0.0100556	0.00153629	5.9e-11	-0.00356573	0.00157094	0.023
rs62379271	5	105870033	T	G	-0.0078061	0.00139152	2e-08	-0.00321644	0.00142206	0.024
rs2725371	8	30854033	A	G	0.0100376	0.0014969	2e-11	-0.00346122	0.00152911	0.024
rs6069625	20	54747469	A	G	0.00872998	0.00155672	2e-08	0.00357745	0.00158892	0.024
rs12213441	6	143208838	C	T	-0.0105064	0.00167201	3.3e-10	-0.00385056	0.00170854	0.024
rs76702514	1	195148296	C	G	0.0101367	0.001689	2e-09	0.00391119	0.00172668	0.024
rs11218510	11	121922587	G	A	0.0080957	0.00140221	7.8e-09	0.00321674	0.00143238	0.025
rs1598121	3	82694710	A	G	-0.00896415	0.00142305	3e-10	-0.0032264	0.00145527	0.027
rs10457469	6	126083658	G	A	-0.00763453	0.00137206	2.6e-08	-0.00308041	0.00140203	0.028
rs9579775	13	20616557	A	C	-0.0146498	0.00208415	2.1e-12	-0.00467691	0.00212864	0.028
rs6511826	19	12706991	G	A	0.013982	0.00245639	1.3e-08	0.00551122	0.00250771	0.028
rs7925100	11	118941596	G	A	-0.00916807	0.00140267	6.3e-11	-0.00313357	0.00143285	0.029
rs347551	5	119389031	C	G	-0.00889176	0.00139474	1.8e-10	-0.00309272	0.00142535	0.03
rs1899689	7	121964349	C	T	-0.00773624	0.00140509	3.7e-08	-0.00309859	0.00143546	0.031
rs11150462	16	82451679	T	A	0.00844366	0.0014248	3.1e-09	0.00309566	0.00145528	0.033
rs6597653	9	133788465	G	C	-0.0085299	0.00140699	1.3e-09	-0.00305337	0.00143714	0.034
rs115778101	1	78198554	T	C	0.0177683	0.00321873	3.4e-08	0.00692255	0.00329052	0.035
rs67913249	5	43204126	C	G	0.00934618	0.00145015	1.2e-10	0.00307131	0.00148198	0.038
rs7511698	1	25015638	C	T	0.00821032	0.00148524	3.2e-08	0.00314307	0.00151837	0.038
rs9852062	3	45373442	T	A	0.00817197	0.00138361	3.5e-09	0.00289301	0.00141493	0.041
rs2114210	8	95595162	G	A	-0.00986173	0.00145393	1.2e-11	-0.00301867	0.00148521	0.042
rs6030803	20	41986507	T	C	0.0129265	0.00207355	4.5e-10	0.00429993	0.00211644	0.042
rs1409158	1	119538890	C	T	0.00923072	0.00161087	1e-08	0.00333182	0.0016468	0.043
rs13174863	5	139080745	A	G	-0.0136233	0.00194393	2.4e-12	-0.00402819	0.00198659	0.043
rs10174253	2	181323160	A	C	-0.011209	0.00153204	2.5e-13	-0.00308421	0.00156659	0.049
rs61754230	12	72179446	C	T	-0.0273798	0.0049283	2.8e-08	-0.00981169	0.0050322	0.051
rs7086898	10	104386152	A	G	-0.0138742	0.00253258	4.3e-08	-0.00497773	0.00258749	0.054
rs1631026	2	26953850	C	T	-0.0107027	0.00137118	5.9e-15	-0.00268744	0.0014021	0.055
rs1964926	21	42653121	A	G	-0.00823118	0.00143981	1.1e-08	-0.00282014	0.00146927	0.055
rs112852122	20	47498117	G	A	0.0133703	0.00191182	2.7e-12	0.00375107	0.00195137	0.055
rs6761463	2	50201547	G	C	0.0125814	0.00185776	1.3e-11	0.00361307	0.00189965	0.057
rs11047138	12	24019853	C	G	-0.0143769	0.00262949	4.6e-08	-0.00508395	0.00268493	0.058
rs16940823	18	22137319	C	A	0.010772	0.00178542	1.6e-09	0.00341791	0.00182289	0.061
rs66674732	13	62721160	G	A	-0.00816409	0.00141088	7.2e-09	-0.00267594	0.00144099	0.063
rs1381010	4	112677085	G	A	0.00823717	0.00148666	3e-08	0.00281207	0.00151941	0.064
rs369461388	14	40104718	G	C	-0.0126017	0.00200967	3.6e-10	-0.00380484	0.00205225	0.064
rs1369159	15	66360842	C	T	0.00787534	0.0013963	1.7e-08	0.00263201	0.00142549	0.065
rs4989244	9	102100348	G	A	0.00763477	0.00138564	3.6e-08	0.00260557	0.00141533	0.066
rs12149660	16	70309237	G	A	0.0162176	0.00216124	6.2e-14	0.00400761	0.00220748	0.069
rs2035806	10	133984916	G	A	0.00954916	0.00138642	5.7e-12	0.00256304	0.00141647	0.07
rs429358	19	45411941	T	C	0.0160691	0.00190178	2.9e-17	-0.00345424	0.00194151	0.075
rs7230240	18	42597978	C	T	0.00939729	0.00150477	4.2e-10	0.00272606	0.00153636	0.076
rs34542489	17	51917844	A	C	0.00777978	0.00140115	2.8e-08	0.00252149	0.00143071	0.078
rs201475383	20	26273991	G	A	0.0240169	0.00391789	8.8e-10	0.0069822	0.00399894	0.081
rs2056477	7	2079744	G	C	0.0115643	0.00163545	1.5e-12	0.00289922	0.00167081	0.083
rs6075658	20	2094078	T	C	0.00848906	0.00137576	6.8e-10	0.00242602	0.00140422	0.084
rs368540015	7	74292165	A	G	-0.0181657	0.00324824	2.2e-08	-0.00572743	0.00331846	0.084
rs142503704	5	92622421	G	A	-0.0262684	0.00467519	1.9e-08	-0.00812529	0.0047778	0.089
rs6050446	20	25195509	A	G	-0.0264171	0.00389465	1.2e-11	-0.00669706	0.00397522	0.092
rs1987960	20	30649834	T	C	-0.0189251	0.00331178	1.1e-08	-0.00562982	0.0033803	0.096
rs2660241	16	4940023	T	C	-0.00812512	0.00142623	1.2e-08	-0.00240525	0.00145674	0.099
rs3737992	1	33234128	G	A	0.0137318	0.00182503	5.3e-14	0.00307401	0.00186573	0.099
rs6823268	4	145982563	A	G	-0.0081752	0.00141821	8.2e-09	-0.00235515	0.00144945	0.1
rs75957461	19	11166163	C	T	-0.0176806	0.00304742	6.6e-09	-0.00510904	0.00311109	0.1
rs7182917	15	52080803	T	C	0.00873699	0.00138531	2.8e-10	0.00224617	0.00141427	0.11
rs9615723	22	48386670	C	T	0.00771492	0.00140281	3.8e-08	0.00226115	0.0014315	0.11
rs10960276	9	11819686	C	A	0.00809436	0.00143164	1.6e-08	-0.00233632	0.00146232	0.11
rs4911382	20	32553095	C	T	-0.00831839	0.00139678	2.6e-09	-0.0022266	0.00142568	0.12
rs868784	11	43944388	G	A	0.00787224	0.00141664	2.7e-08	0.00227508	0.00144712	0.12
rs10823826	10	53649431	C	T	-0.00897916	0.00158888	1.6e-08	-0.00255677	0.00162333	0.12
rs12885251	14	99670791	G	A	0.00762803	0.00139078	4.1e-08	0.00213171	0.00142025	0.13
rs10505836	12	19288508	A	C	-0.0121361	0.00199185	1.1e-09	-0.00307879	0.00203385	0.13
rs77560793	1	175001179	G	A	0.0245625	0.00399409	7.8e-10	0.0062456	0.00408318	0.13
rs7570446	2	193801010	C	A	-0.00780228	0.00137254	1.3e-08	0.00206294	0.00140349	0.14
rs12477088	2	67841326	T	C	0.0104671	0.00138822	4.7e-14	0.0020841	0.00141953	0.14
rs2542615	10	131128952	C	T	0.00843562	0.00145857	7.3e-09	0.00220981	0.00149019	0.14
rs1799507	12	16427314	G	A	-0.0108354	0.00195679	3.1e-08	-0.00295156	0.00199804	0.14
rs945211	1	32191798	G	C	-0.00849357	0.0014077	1.6e-09	-0.00206335	0.0014391	0.15
rs2516726	16	2095065	T	C	0.00990951	0.00164497	1.7e-09	0.00241747	0.00168016	0.15
rs72753485	9	96673230	G	C	-0.0155961	0.00249848	4.3e-10	-0.0036761	0.00255202	0.15
rs1373349	18	63282992	C	T	0.00980624	0.00148041	3.5e-11	0.00212836	0.00151148	0.16
rs79675564	2	211286896	C	A	-0.0150946	0.00255465	3.4e-09	-0.00366598	0.00261226	0.16
rs12927792	16	9713194	C	T	-0.00867045	0.00139549	5.2e-10	-0.00196508	0.00142535	0.17
rs7264802	20	62692440	A	G	-0.00980735	0.00159143	7.2e-10	-0.00221817	0.00162435	0.17
rs12477385	2	166144850	G	T	0.00924442	0.00164143	1.8e-08	0.00227952	0.00167844	0.17
rs10774018	12	2157925	G	C	-0.0094769	0.00165987	1.1e-08	-0.00231586	0.00169486	0.17
rs12705894	7	113351252	G	A	0.00780083	0.00138156	1.6e-08	0.00189878	0.00141142	0.18
rs187067151	20	29539588	G	T	0.0266801	0.00397873	2e-11	0.00544245	0.00406105	0.18
rs403694	21	46567625	C	T	-0.0121794	0.00138306	1.3e-18	-0.00186034	0.00141136	0.19
rs7893571	10	16750129	G	T	-0.0101768	0.00145748	2.9e-12	-0.00193319	0.00148908	0.19
rs36007635	6	163009335	G	A	0.0137121	0.00199026	5.6e-12	0.00264647	0.00203374	0.19
rs7548936	1	91207757	G	C	-0.00848296	0.00141586	2.1e-09	0.00185106	0.00144744	0.2
rs151252883	2	228998026	T	G	-0.00921571	0.00144166	1.6e-10	-0.00190531	0.00147417	0.2
rs183315407	1	46201427	G	A	0.0263723	0.0034926	4.3e-14	0.00453817	0.0035705	0.2
rs2074686	7	100800635	G	A	0.00827977	0.00139468	2.9e-09	0.0017929	0.00142483	0.21
rs34373881	3	20432033	G	A	0.00883268	0.00153671	9e-09	0.00198039	0.00157151	0.21
rs12644329	4	143634746	G	A	0.00791227	0.00141949	2.5e-08	0.00177866	0.00145075	0.22
rs7518221	1	225561346	T	C	0.00795352	0.00143293	2.8e-08	0.0018025	0.0014649	0.22
rs4759228	12	56508409	G	C	0.011615	0.00150727	1.3e-14	0.00189092	0.00153905	0.22
rs575840515	1	80796649	A	G	-0.00900837	0.00152109	3.2e-09	-0.00190383	0.00155502	0.22
rs10973159	9	36992547	G	T	-0.00805227	0.00141346	1.2e-08	0.00174034	0.00144375	0.23
rs10760277	9	126093999	C	T	-0.00886536	0.00141365	3.6e-10	-0.00168407	0.00144394	0.24
rs61903695	11	89922417	A	G	-0.0113248	0.00157548	6.6e-13	-0.0018746	0.00160938	0.24
rs78517245	3	42587865	T	C	-0.0343879	0.00584937	4.1e-09	-0.00697895	0.0059818	0.24
rs10805383	5	63034606	G	A	-0.0104667	0.00137409	2.6e-14	-0.001566	0.00140425	0.26
rs9522180	13	111970212	C	T	0.00923593	0.00138226	2.4e-11	0.00155038	0.00141176	0.27
rs1324110	6	93913200	G	C	0.00776998	0.00138403	2e-08	0.00157096	0.00141426	0.27
rs72910629	6	69761994	A	G	-0.0132548	0.00201085	4.3e-11	0.00225962	0.00205477	0.27
rs78369934	17	61739101	T	C	0.0199362	0.00304655	6e-11	-0.00344213	0.00311083	0.27
rs78886584	1	16859325	A	G	-0.0084915	0.0013848	8.7e-10	-0.00152215	0.00141569	0.28
rs409696	2	147900651	G	A	0.0114218	0.00138666	1.8e-16	0.00154584	0.00141793	0.28
rs12357890	10	99762693	A	G	-0.0121927	0.00138837	1.6e-18	-0.00152667	0.00141848	0.28
rs4806814	19	1860147	G	A	0.0126512	0.00190443	3.1e-11	-0.0020999	0.00194422	0.28
rs78508049	1	210344884	T	C	-0.0111446	0.00175359	2.1e-10	-0.00187813	0.0017927	0.29
rs55931203	17	65854602	C	T	-0.0125644	0.00177792	1.6e-12	-0.00191964	0.00181544	0.29
rs149457	5	107438057	C	T	0.0150324	0.00182987	2.1e-16	0.00198417	0.00187003	0.29
rs11708540	3	70593081	G	A	-0.0106156	0.00189063	2e-08	0.00206605	0.00193343	0.29
rs567230078	6	43588227	T	A	0.0250634	0.00424894	3.7e-09	0.00456547	0.00434176	0.29
rs13292699	9	15910044	A	C	0.0125361	0.00138627	1.5e-19	-0.00147231	0.00141598	0.3
rs7913496	10	10257277	C	T	0.0100297	0.00178629	2e-08	-0.00187539	0.00182502	0.3
rs76520838	15	47916618	C	T	-0.0232182	0.00386698	1.9e-09	-0.00412475	0.00394783	0.3
rs2396625	7	113028634	T	A	0.00993598	0.0013964	1.1e-12	0.0014477	0.00142658	0.31
rs3806114	6	20482335	G	A	0.00878865	0.00147166	2.3e-09	0.00151126	0.00150381	0.31
rs116195355	1	39941508	C	A	0.0259588	0.00396473	5.9e-11	0.00409363	0.00405317	0.31
rs698147	5	3513485	A	G	0.00877987	0.0013771	1.8e-10	0.00140861	0.00140733	0.32
rs1840660	7	114352615	G	A	-0.00995498	0.00141493	2e-12	0.00143567	0.00144551	0.32
rs2866720	7	70106310	C	T	-0.00912913	0.0014182	1.2e-10	-0.0014556	0.00144886	0.32
rs2269610	6	33289935	G	C	-0.0127637	0.00176726	5.1e-13	0.00177773	0.00180586	0.32
rs4962725	10	126733321	T	C	-0.00996697	0.00138657	6.6e-13	-0.00138851	0.00141663	0.33
rs2837398	21	41427168	A	C	-0.00819988	0.00140095	4.8e-09	0.00138608	0.00142962	0.33
rs262956	3	183486117	T	G	0.00911918	0.00143655	2.2e-10	0.00142997	0.00146908	0.33
rs6530737	8	14095763	A	G	0.00901865	0.00143697	3.5e-10	0.00139944	0.00146789	0.34
rs11079849	17	47090785	C	T	0.0122339	0.00146379	6.4e-17	0.00141712	0.00149467	0.34
rs35957544	8	73440371	G	T	0.0126785	0.00139004	7.4e-20	0.00133392	0.00141995	0.35
rs28726372	1	84353839	T	C	-0.00907801	0.00148344	9.4e-10	-0.001432	0.00151653	0.35
rs9421249	10	118623322	C	T	-0.0104412	0.00156447	2.5e-11	0.00149155	0.00159839	0.35
rs61217499	12	108417780	G	C	0.0127589	0.00167171	2.3e-14	0.00159702	0.00170695	0.35
rs57654548	3	125196904	C	A	0.0116291	0.00212161	4.2e-08	0.0020156	0.00216964	0.35
rs11642387	16	6753239	A	G	0.0128653	0.00229443	2.1e-08	-0.00220489	0.00234351	0.35
rs4836133	5	124332103	C	A	-0.00836449	0.00141129	3.1e-09	0.00231309	0.00246539	0.35
rs2164300	4	67813017	C	T	0.00754945	0.00137666	4.2e-08	-0.00126483	0.00140698	0.37
rs1454687	3	94038085	C	G	0.0122831	0.00136952	3e-19	0.00123916	0.00140053	0.38
rs114728753	3	78483402	A	C	-0.00895145	0.00146561	1e-09	-0.00131501	0.00149879	0.38
rs396354	2	86850022	T	C	0.0103984	0.0015204	8e-12	0.0013629	0.00155469	0.38
rs236660	7	75050086	T	C	-0.0144693	0.00143954	9.1e-24	-0.0012696	0.00147066	0.39
rs12427047	12	90213070	C	T	0.0109098	0.00159892	8.9e-12	0.00140343	0.00163263	0.39
rs1547205	9	98815145	G	C	0.0132049	0.00232169	1.3e-08	0.00201872	0.00237144	0.39
rs1458156	12	41887940	C	T	-0.00928804	0.00137304	1.3e-11	-0.00119199	0.00140199	0.4
rs1704190	2	200760629	G	A	-0.00833069	0.00142051	4.5e-09	-0.00123448	0.00145254	0.4
rs3753639	1	154986091	T	C	-0.0114965	0.00160241	7.3e-13	-0.00137638	0.00163815	0.4
rs7539903	1	209208033	T	A	0.0076915	0.00140708	4.6e-08	0.001183	0.00143847	0.41
rs7321285	13	54319327	A	C	0.0113478	0.00171932	4.1e-11	0.00146088	0.00175602	0.41
rs1411432	9	16728532	A	C	-0.0124381	0.00176815	2e-12	0.00149441	0.00180604	0.41
rs10756555	9	14459089	G	A	0.0102529	0.00138891	1.6e-13	0.00113354	0.00141867	0.42
rs4419475	4	96150044	A	T	-0.00809618	0.00139493	6.5e-09	0.00115585	0.00142565	0.42
rs9888533	13	107854612	C	T	-0.00765412	0.00139943	4.5e-08	-0.0011471	0.0014293	0.42
rs7175642	15	59450079	T	G	0.00859149	0.00147129	5.2e-09	0.00122353	0.00150205	0.42
rs111584879	15	66678173	T	C	0.00878936	0.00161059	4.8e-08	0.00133028	0.00164426	0.42
rs12630209	3	156881392	T	G	-0.00874566	0.00157875	3e-08	-0.00126509	0.00161449	0.43
rs12376870	9	117890567	G	A	0.00886599	0.00161573	4.1e-08	0.00128243	0.00165036	0.44
rs11513729	12	112273499	C	T	0.00799293	0.00141154	1.5e-08	0.00106932	0.00144129	0.46
rs11134512	5	167847460	T	G	0.00824166	0.00146708	1.9e-08	0.00111736	0.00149928	0.46
rs7928320	11	116942753	C	G	-0.0172858	0.00297269	6.1e-09	-0.00223066	0.00303665	0.46
rs473837	8	60906881	G	T	0.00863143	0.00143586	1.8e-09	-0.00100543	0.00146675	0.49
rs11765062	7	54417515	T	C	0.00751629	0.00137499	4.6e-08	0.000936617	0.00140472	0.5
rs12281009	11	117032959	A	G	-0.0178672	0.00294699	1.3e-09	-0.00202461	0.0030104	0.5
rs6950388	7	1270699	G	A	-0.00945149	0.00169839	2.6e-08	0.00114819	0.0017351	0.51
rs12538826	7	99030228	T	C	0.0167586	0.00215398	7.2e-15	-0.00143349	0.00220054	0.51
rs7433076	3	90234502	T	A	0.00951719	0.00137849	5.1e-12	-0.00091675	0.0014097	0.52
rs1977658	1	107607037	T	G	0.00810079	0.00145332	2.5e-08	-0.0009635	0.00148574	0.52
rs217672	14	62361021	A	C	-0.0118089	0.00154676	2.3e-14	0.00101877	0.00157954	0.52
rs1040046	6	83473573	C	A	-0.0112601	0.00192094	4.6e-09	-0.00124798	0.0019629	0.52
rs35390852	4	143067054	G	A	-0.0113857	0.00208652	4.8e-08	-0.0013317	0.00213247	0.53
rs4663213	2	236807893	G	A	0.0094607	0.00165947	1.2e-08	0.00103579	0.00169689	0.54
rs73213484	4	28489339	A	T	0.0146376	0.00197063	1.1e-13	0.00124259	0.00201403	0.54
rs6507054	18	31248323	T	C	-0.00928368	0.00139315	2.7e-11	0.000859588	0.00142239	0.55
rs9462670	6	41014309	G	C	-0.00941609	0.00162679	7.1e-09	-0.000986425	0.00166233	0.55
rs13275517	8	143364521	T	C	-0.00814992	0.00138623	4.1e-09	-0.000814252	0.00141606	0.57
rs11782074	8	142617096	G	T	-0.00971808	0.00143319	1.2e-11	0.000824495	0.00146403	0.57
rs10160769	11	76474827	G	C	0.00918268	0.00168019	4.6e-08	-0.000987279	0.00171634	0.57
rs113079574	4	147354089	C	T	0.00965155	0.0017463	3.3e-08	-0.000993452	0.00178476	0.58
rs10935143	3	134665159	G	A	0.00839848	0.00137905	1.1e-09	0.000763137	0.00141027	0.59
rs1905616	8	93235675	G	A	0.00819683	0.00145677	1.8e-08	0.000802342	0.00148811	0.59
rs12072739	1	98315893	A	G	-0.0115866	0.00164338	1.8e-12	-0.000894543	0.00168004	0.59
rs12037905	1	219628036	C	T	0.00792729	0.00138814	1.1e-08	0.000748607	0.0014191	0.6
rs8134638	21	40644170	T	C	-0.00779677	0.00142034	4e-08	0.000768208	0.00144941	0.6
rs12033257	1	112318484	A	G	0.00980287	0.0014192	4.9e-12	-0.000757207	0.00145086	0.6
rs2237402	7	39449768	G	A	0.00922809	0.00144668	1.8e-10	0.000768692	0.00147795	0.6
rs61985411	14	41336102	T	A	-0.0165324	0.00275855	2.1e-09	-0.00147493	0.002817	0.6
rs809955	4	140874760	G	A	0.0101003	0.00142485	1.4e-12	-0.000730481	0.00145623	0.62
rs8192675	3	170724883	T	C	-0.0117042	0.00150889	8.7e-15	-0.000768842	0.00154305	0.62
rs7331420	13	99236471	G	A	0.00914179	0.00152583	2.1e-09	-0.000762593	0.0015584	0.62
rs1017529	17	27912415	C	A	-0.0106224	0.00183966	7.7e-09	-0.00093032	0.00187847	0.62
rs2576135	13	54691442	T	A	0.0131674	0.00238721	3.5e-08	0.00120958	0.00243817	0.62
rs8011566	14	42939471	T	A	-0.00873021	0.00139086	3.5e-10	-0.000688592	0.00142033	0.63
rs39674	16	9413210	C	G	-0.00871427	0.00149816	6e-09	-0.000728975	0.00153021	0.63
rs2433733	2	230816703	G	A	0.010504	0.00146427	7.3e-13	0.000690913	0.00149729	0.64
rs36131051	3	107888841	T	G	0.0107943	0.00171155	2.9e-10	0.000827802	0.0017503	0.64
rs112380819	3	9498519	G	A	-0.0136884	0.00225826	1.3e-09	-0.00105451	0.00230938	0.65
rs147730268	12	123024476	G	T	0.0228315	0.00248522	4e-20	-0.00115027	0.00253762	0.65
rs62259692	3	51847709	G	A	-0.0177511	0.00293025	1.4e-09	0.00133971	0.00299659	0.65
rs13186637	5	153108558	T	C	0.00868308	0.00144114	1.7e-09	-0.00064613	0.00147277	0.66
rs9395520	6	13183523	C	T	0.00975752	0.00149027	5.9e-11	0.000665362	0.00152282	0.66
rs10927006	1	243557659	T	C	0.0119925	0.00195352	8.3e-10	0.000884198	0.0019971	0.66
rs10204994	2	35443726	G	A	0.0101127	0.0016282	5.3e-10	0.000702062	0.00166492	0.67
rs10499014	6	97947755	C	G	0.0100464	0.00155554	1.1e-10	-0.000664623	0.00158952	0.68
rs533493779	2	104447054	A	T	-0.00869294	0.00142487	1.1e-09	-0.000575884	0.001457	0.69
rs4660586	1	42407229	C	T	0.00896084	0.00156363	1e-08	-0.00062795	0.00159851	0.69
rs7020196	9	12289527	C	T	0.00778854	0.00141323	3.6e-08	0.000551538	0.00144352	0.7
rs1865341	9	8845911	C	T	-0.00899606	0.00161509	2.5e-08	-0.000627794	0.0016497	0.7
rs12681792	8	62054463	C	A	-0.0095618	0.00174588	4.3e-08	-0.000691572	0.00178344	0.7
rs59227842	11	43692423	A	G	-0.0152449	0.00149355	1.8e-24	-0.000569076	0.00152569	0.71
rs13427822	2	213414265	A	G	0.00944934	0.00155587	1.3e-09	-0.000583709	0.00159095	0.71
rs270689	6	104790532	A	T	-0.0101052	0.00171918	4.2e-09	-0.000649021	0.00175674	0.71
rs6478538	9	124627012	A	G	0.00881355	0.00146753	1.9e-09	-0.000527105	0.00149898	0.73
rs2616143	8	20632022	G	A	0.00884801	0.00147397	1.9e-09	0.000515395	0.00150568	0.73
rs72976986	19	4050424	G	A	0.0138512	0.00176589	4.4e-15	0.0006307	0.00180278	0.73
rs9515446	13	112217108	A	G	-0.00969209	0.00138007	2.2e-12	-0.000458885	0.00140953	0.74
rs4759073	12	54653258	G	A	0.00934791	0.00139222	1.9e-11	0.000435375	0.00142157	0.76
rs10169594	2	41637688	T	C	-0.00788339	0.0014266	3.3e-08	-0.000454997	0.00145877	0.76
rs2744801	1	41155486	C	T	0.0079536	0.00145216	4.3e-08	0.000444147	0.00148455	0.76
rs149778057	13	31007805	A	C	0.00904547	0.00153465	3.8e-09	0.000436614	0.00156741	0.78
rs1320251	17	21264396	C	T	0.0123928	0.00138267	3.2e-19	-0.00036868	0.00141185	0.79
rs7255223	19	32824310	C	A	0.00896737	0.00155716	8.5e-09	0.000427346	0.0015897	0.79
rs60497719	19	33971746	G	A	-0.00966895	0.00158251	1e-09	-0.000429737	0.00161557	0.79
rs4077093	12	51593616	T	G	0.00969144	0.00167974	7.9e-09	0.000465637	0.00171515	0.79
rs11691869	2	100805996	C	A	0.0112311	0.00142704	3.5e-15	-0.000364773	0.00145922	0.8
rs10779835	1	230299949	T	C	0.00800958	0.00140611	1.2e-08	0.000336508	0.00143748	0.81
rs12971645	19	45807945	G	A	0.00859421	0.00154345	2.6e-08	0.000343251	0.0015757	0.83
rs2237025	4	55541879	T	C	0.0102433	0.00139113	1.8e-13	-0.000288029	0.00142177	0.84
rs9529148	13	67419495	G	A	-0.00800109	0.00142353	1.9e-08	-0.00027874	0.00145392	0.85
rs3759584	14	103990799	T	C	0.009739	0.00143449	1.1e-11	0.000275608	0.00146488	0.85
rs7601895	2	55281901	C	G	0.0103104	0.00148708	4.1e-12	0.000278247	0.00152061	0.85
rs7498044	15	92573639	G	A	0.00995173	0.00168107	3.2e-09	-0.000318889	0.00171621	0.85
rs4916229	1	171443368	C	G	-0.0151299	0.00233311	8.9e-11	0.000377044	0.00238515	0.87
rs35852935	4	17991522	A	C	-0.0218858	0.00374062	4.9e-09	0.000639291	0.00382301	0.87
rs13104584	4	80811227	G	A	-0.00864396	0.00139769	6.2e-10	-0.000193276	0.00142848	0.89
rs4500770	16	74658430	A	T	0.00782096	0.00142756	4.3e-08	0.000195701	0.0014581	0.89
rs71495049	10	34014435	G	A	-0.0170656	0.00247827	5.7e-12	-0.00034582	0.002532	0.89
rs1229984	4	100239319	T	C	-0.02304	0.00416449	3.2e-08	0.00059029	0.00425621	0.89
rs113706999	3	44159156	T	A	-0.0288173	0.00473238	1.1e-09	-0.000603393	0.00483952	0.9
rs58351927	17	5297038	A	G	-0.0101443	0.0014973	1.2e-11	-0.00016717	0.0015289	0.91
rs113569731	3	47093206	C	A	-0.0151686	0.00241102	3.1e-10	-0.000292565	0.00246561	0.91
rs61971082	13	86494667	T	G	-0.0101252	0.00152324	3e-11	0.000162024	0.00155575	0.92
rs9477762	6	18507853	A	T	-0.0201859	0.00305238	3.8e-11	0.000271923	0.00311905	0.93
rs10185199	2	40282202	G	A	0.00999545	0.00156387	1.6e-10	0.000100347	0.00159914	0.95
rs4658403	1	243832560	C	T	0.0136423	0.00183985	1.2e-13	9.35e-05	0.00188089	0.96
rs80236973	3	188001014	C	T	0.0121589	0.0020083	1.4e-09	9.83e-05	0.00205377	0.96
rs4425224	3	56249398	C	A	0.0124424	0.00223714	2.7e-08	-0.00011864	0.00228779	0.96
rs181617194	12	122011598	T	C	0.0226623	0.00376431	1.7e-09	0.000121726	0.00384367	0.97
rs28408562	15	60917079	C	G	-0.00784012	0.00137968	1.3e-08	4.07e-05	0.00140853	0.98
rs7206608	16	82872628	C	G	-0.00978895	0.00146872	2.6e-11	4.55e-05	0.00150014	0.98
rs12253527	10	21819824	G	A	-0.0136135	0.00146958	2e-20	-9.61e-06	0.00150144	0.99

### Sheet: Supplementary 1C
Supplementary 1C. The genetic variants strongly associated with childhood adiposity at genome wide significance and not adulthood adiposity (exclude adult SNPs at P ≤ 5×10-8)
SNP	Chromosome	Base position	Effect allele	Other allele	Beta (Adult)	SE (Adult)	P (Adult)	Beta (Age 10)	SE (Age 10)	P (Age 10)
rs115319174	2	207066474	G	C	-0.0113095	0.00296902	0.00014	-0.0423448	0.00303598	3.3e-44
rs4744246	9	96254464	A	G	0.000944429	0.00144792	0.51	-0.0157627	0.00147894	1.6e-26
rs34260097	6	100727703	T	G	-0.00236251	0.00164269	0.15	-0.0178193	0.00167858	2.5e-26
rs12110721	6	55190480	G	A	-0.00788425	0.00185334	2.1e-05	-0.0189364	0.00189383	1.5e-23
rs1933437	13	28624294	G	A	0.00724696	0.00141548	3.1e-07	0.0141618	0.00144569	1.2e-22
rs9265968	6	31315663	A	T	-0.00750923	0.00206464	0.00028	-0.0201268	0.00210974	1.4e-21
rs7239114	18	45921214	G	A	-0.00644481	0.00138816	3.4e-06	-0.0134996	0.00141729	1.7e-21
rs75001243	7	93216002	C	T	-0.00680224	0.00142882	1.9e-06	-0.013733	0.0014597	5.1e-21
rs61978655	14	30491807	G	A	-0.0176937	0.00357184	7.3e-07	-0.033933	0.00364752	1.4e-20
rs16996644	20	15813475	C	G	-0.0106002	0.00206764	2.9e-07	-0.0193482	0.00211042	4.8e-20
rs7084503	10	2666859	T	C	0.00486841	0.00137799	0.00041	0.012897	0.00140787	5.2e-20
rs9291816	5	63932508	C	T	0.00797556	0.0014656	5.3e-08	0.0133785	0.00149777	4.2e-19
rs7958241	12	49509262	A	G	-0.00498997	0.00144519	0.00055	-0.0130618	0.00147566	8.6e-19
rs35162296	6	26318262	C	T	-0.0114195	0.0022233	2.8e-07	-0.0200619	0.00227186	1e-18
rs2767486	1	65991203	A	G	-0.00136324	0.0017049	0.42	-0.0153659	0.00174293	1.2e-18
rs1384660	2	142299735	G	A	0.00745662	0.00176277	2.3e-05	0.0158046	0.00180252	1.8e-18
rs3131336	6	28831611	C	T	-0.00818467	0.00213074	0.00012	-0.019064	0.00217729	2e-18
rs34196306	6	27425644	G	C	-0.00919436	0.00223807	4e-05	-0.0199863	0.00228695	2.3e-18
rs3129942	6	32338283	G	T	-0.00800723	0.00156428	3.1e-07	-0.013944	0.00159845	2.7e-18
rs13254613	8	64804804	A	C	0.00564903	0.00144394	9.1e-05	-0.0125693	0.00147501	1.6e-17
rs796915	6	154304628	C	G	-0.00736863	0.00149082	7.7e-07	-0.0129135	0.00152339	2.3e-17
rs2594994	3	11339960	T	A	0.00210708	0.0017896	0.24	0.015449	0.00183012	3.1e-17
rs1333010	13	66205228	G	A	0.00653104	0.00140819	3.5e-06	0.0120684	0.00143825	4.8e-17
rs78444298	1	184672098	G	A	-0.0166763	0.00498629	0.00082	0.042032	0.00509751	1.6e-16
rs117903946	16	67449639	G	A	-0.0097792	0.00386646	0.011	-0.0322531	0.00394917	3.2e-16
rs11215403	11	115058585	G	A	0.00590973	0.00159996	0.00022	0.0132366	0.00163438	5.5e-16
rs2207894	20	54387343	C	T	0.00760055	0.0017451	1.3e-05	0.0143543	0.0017812	7.7e-16
rs11642090	16	81730582	T	C	-0.00728434	0.00142829	3.4e-07	-0.0117093	0.00145885	1e-15
rs788858	4	82138300	A	G	0.000576386	0.00151019	0.7	0.0122893	0.00154345	1.7e-15
rs72755233	15	100692953	G	A	-0.0096828	0.00217908	8.8e-06	-0.0176324	0.00222464	2.3e-15
rs818898	9	6970806	A	G	0.00619175	0.00149048	3.3e-05	0.0120672	0.00152242	2.3e-15
rs12713889	2	77225361	T	C	0.00570459	0.00145418	8.7e-05	0.0116905	0.00148697	3.8e-15
rs12450028	17	2207425	C	T	0.00685806	0.00144277	2e-06	0.0115636	0.00147321	4.2e-15
rs2722406	7	24306762	C	T	-0.00431047	0.00152193	0.0046	-0.0121923	0.00155483	4.4e-15
rs2187642	12	11855624	A	C	-0.00158448	0.00141476	0.26	-0.0111759	0.00144458	1e-14
rs6449532	5	60715446	C	T	0.00697674	0.00142588	9.9e-07	0.0110534	0.00145717	3.3e-14
rs10896348	11	68357368	T	C	0.00720097	0.00153112	2.6e-06	0.0118678	0.00156406	3.3e-14
rs1013737	18	937050	G	C	-0.00585259	0.00137434	2.1e-05	-0.0106383	0.00140318	3.4e-14
rs1199333	3	138091701	G	T	0.00932218	0.00176316	1.2e-07	0.0135434	0.00180308	5.9e-14
rs2034963	3	48170802	G	C	0.00500354	0.00144686	0.00054	0.0110872	0.00147962	6.7e-14
rs1342831	6	54096151	T	C	-0.00659111	0.00295152	0.026	-0.0224824	0.00301599	9e-14
rs7989098	13	27925496	T	C	-0.00742477	0.0015923	3.1e-06	-0.0120926	0.00162629	1e-13
rs117911387	9	130446836	G	A	-0.00367597	0.00326088	0.26	-0.0245792	0.00333076	1.6e-13
rs2229330	1	6649228	T	G	-0.00347061	0.00263546	0.19	-0.0197417	0.00269425	2.3e-13
rs9438393	1	205782718	A	G	0.00526644	0.00139059	0.00015	0.0103485	0.0014216	3.4e-13
rs200801362	6	31555480	T	C	-0.00607736	0.00253968	0.017	-0.0188461	0.00259515	3.8e-13
rs2275241	9	129370576	G	A	-0.00411426	0.00141867	0.0037	-0.0103897	0.00144907	7.5e-13
rs12214497	6	10015908	G	T	0.00563491	0.00144153	9.3e-05	0.0105167	0.00147302	9.4e-13
rs7306710	12	66376091	T	C	0.000734811	0.00138144	0.59	0.00996644	0.00141056	1.6e-12
rs78607331	12	57648644	C	T	-0.0179538	0.00331476	6.1e-08	-0.0238811	0.00338464	1.7e-12
rs77960	5	103964585	G	A	-0.00624158	0.00146057	1.9e-05	0.0105292	0.00149263	1.7e-12
rs7606059	2	188152749	T	C	-0.00404686	0.00146282	0.0057	-0.0105079	0.0014958	2.1e-12
rs7305424	12	118399491	A	T	-0.00387522	0.00145256	0.0076	-0.0103917	0.00148319	2.4e-12
rs7869098	9	27816218	T	G	0.00636075	0.00137674	3.8e-06	0.00984298	0.00140624	2.6e-12
rs61937656	12	39483502	G	A	0.00506716	0.00164351	0.002	0.0117234	0.00167816	2.8e-12
rs73422097	6	41727740	A	G	-0.00587366	0.00149213	8.3e-05	-0.0106191	0.00152472	3.3e-12
rs7931626	11	28421841	C	T	0.00527104	0.00137584	0.00013	0.00970346	0.00140544	5e-12
rs1452991	6	141473363	G	A	-0.0057654	0.001427	5.3e-05	-0.010059	0.00145817	5.3e-12
rs10790809	11	126372550	A	G	-0.00656622	0.00138038	2e-06	-0.00966875	0.00141008	7e-12
rs7012648	8	28091482	G	A	-0.00684619	0.00139578	9.3e-07	-0.00973962	0.00142581	8.4e-12
rs947088	20	17171373	G	T	-0.00726977	0.00153011	2e-06	-0.0106197	0.00156177	1e-11
rs3817428	15	89415247	C	G	-0.00318661	0.0015558	0.041	-0.0107532	0.00158832	1.3e-11
rs836179	12	50503082	A	G	0.00237187	0.00142112	0.095	0.00980524	0.00145108	1.4e-11
rs62425398	6	166416028	C	A	-0.00911641	0.00223532	4.5e-05	-0.0154122	0.00228414	1.5e-11
rs11205303	1	149906413	T	C	0.0012358	0.00139422	0.38	0.0095816	0.00142532	1.8e-11
rs139497	22	41640098	C	T	0.00619711	0.00149173	3.3e-05	0.0102085	0.00152224	2e-11
rs601338	19	49206674	G	A	0.000916599	0.00137129	0.5	0.00938062	0.00139994	2.1e-11
rs6979832	7	127856276	A	G	-0.00330062	0.00137966	0.017	-0.00941916	0.00140949	2.3e-11
rs661878	11	29188691	A	G	0.00860245	0.00201805	2e-05	0.0137542	0.00206148	2.5e-11
rs112898427	2	67561335	C	T	0.00104054	0.00151548	0.49	0.0103395	0.00154965	2.5e-11
rs7808296	7	103127620	C	T	-0.00254656	0.00147615	0.085	-0.0100374	0.00150806	2.8e-11
rs146910503	2	25446473	G	A	0.0147822	0.00491444	0.0026	0.0334167	0.00502526	2.9e-11
rs7759938	6	105378954	C	T	-0.00304747	0.00146741	0.038	-0.00997693	0.00149947	2.9e-11
rs824207	15	24007729	A	G	-0.00220679	0.00137526	0.11	-0.00930969	0.00140401	3.3e-11
rs1422067	5	77424836	C	T	0.00870177	0.00160988	6.5e-08	0.0108803	0.00164522	3.8e-11
rs7162542	15	84514290	C	G	0.00314669	0.00138179	0.023	0.00931445	0.00141068	4e-11
rs2970356	15	90623540	C	G	-0.00361773	0.00155211	0.02	-0.0104594	0.00158456	4.1e-11
rs4074404	1	187683956	T	A	-0.00483623	0.00188095	0.01	-0.0126757	0.0019229	4.3e-11
rs12045879	1	15817090	C	T	0.0061829	0.00147365	2.7e-05	0.00988708	0.00150652	5.3e-11
rs7020564	9	109670016	A	T	0.00497384	0.00152062	0.0011	0.0100197	0.0015532	1.1e-10
rs10095724	8	53739232	G	A	0.00295535	0.00143019	0.039	0.00937064	0.00146096	1.4e-10
rs7536458	1	118864602	T	G	-0.00740047	0.00155402	1.9e-06	-0.0101185	0.00158868	1.9e-10
rs8096658	18	77156537	C	G	0.00428786	0.00138951	0.002	0.00902376	0.00141867	2e-10
rs4958568	5	152016093	G	A	0.00480597	0.00153334	0.0017	0.00995639	0.00156699	2.1e-10
rs7424771	2	161276378	G	A	-0.00230822	0.0013764	0.094	0.00893011	0.00140744	2.2e-10
rs4572029	10	70889053	A	G	-0.000721662	0.00171259	0.67	0.0111075	0.00174972	2.2e-10
rs2246623	17	74084449	C	T	0.00479438	0.00138107	0.00052	0.00894181	0.00141021	2.3e-10
rs2141004	2	6194359	A	C	0.00738983	0.00155318	2e-06	0.0100488	0.00158821	2.5e-10
rs10133279	14	82702712	C	T	-0.0048279	0.00139096	0.00052	-0.00896156	0.00142043	2.8e-10
rs77976727	8	4300554	C	T	-0.00743742	0.00235836	0.0016	-0.0151036	0.0024091	3.6e-10
rs2629881	3	59778271	C	T	-0.00263976	0.00165496	0.11	-0.0105954	0.00169243	3.8e-10
rs78907487	22	22151939	A	C	-0.00677401	0.00193715	0.00047	-0.0123725	0.00197676	3.9e-10
rs10503246	8	4130363	A	G	-0.00308395	0.00151701	0.042	-0.00965863	0.00154965	4.6e-10
rs7753558	6	117523471	C	A	0.00570277	0.00143129	6.8e-05	0.00908761	0.00146255	5.2e-10
rs7951870	11	46373311	T	C	-0.00715047	0.00182188	8.7e-05	-0.0115536	0.00186108	5.4e-10
rs62621197	19	8670147	C	T	-0.00649794	0.00376905	0.085	-0.0235313	0.0038478	9.6e-10
rs212517	1	21577159	T	A	0.00156219	0.00139997	0.26	0.00875288	0.0014312	9.6e-10
rs62134189	2	45046339	A	G	-0.00181937	0.00227336	0.42	0.0141965	0.00232462	1e-09
rs117455294	20	57427951	C	A	0.00489944	0.0031084	0.11	0.0193211	0.00317271	1.1e-09
rs10234366	7	46743746	G	A	-0.00174698	0.0022434	0.44	-0.0139631	0.0022919	1.1e-09
rs3936511	5	55860781	A	G	0.000241601	0.00173908	0.89	0.0108306	0.00177725	1.1e-09
rs2281148	20	36433288	T	C	-0.00554598	0.00158632	0.00047	-0.00979394	0.00161914	1.5e-09
rs75387636	10	120278394	G	A	-0.00745507	0.00343542	0.03	-0.0212162	0.00350991	1.5e-09
rs10860295	12	98542699	T	C	-0.00180776	0.0013812	0.19	-0.00851585	0.00141032	1.6e-09
rs10498713	6	22729300	G	T	-0.0013571	0.00192303	0.48	-0.0117786	0.00196504	2e-09
rs2999158	1	113239478	T	C	-0.00326079	0.0014499	0.025	0.00886901	0.00148224	2.2e-09
rs7814267	8	5545084	A	G	-0.0055326	0.00178809	0.002	-0.0108902	0.00182656	2.5e-09
rs8117463	20	17231063	G	A	0.00518926	0.00146851	0.00041	0.0088999	0.00149889	2.9e-09
rs146980124	17	44627649	A	C	0.00548036	0.0016892	0.0012	0.0102411	0.00172485	2.9e-09
rs10953577	7	108263540	T	C	-0.00247917	0.00141639	0.08	-0.00858308	0.00144701	3e-09
rs12748436	1	177761109	C	G	-0.00565205	0.00258435	0.029	-0.015605	0.002642	3.5e-09
rs4723263	7	33194826	G	C	-0.00253823	0.00138286	0.066	-0.00832963	0.00141275	3.7e-09
rs7123283	11	122809055	C	T	0.00253327	0.00138144	0.067	0.00832173	0.00141117	3.7e-09
rs67603370	17	7524504	G	A	-0.000459331	0.00262884	0.86	-0.0158266	0.00268431	3.7e-09
rs11891707	2	207120604	T	C	0.000436405	0.002009	0.83	0.0121046	0.00205431	3.8e-09
rs9652090	13	27983367	G	T	-0.00370964	0.001386	0.0074	-0.00832927	0.00141558	4e-09
rs10842356	12	24621348	A	T	0.00518695	0.00137144	0.00016	0.00823376	0.00140036	4.1e-09
rs62032001	16	49065630	A	C	-0.00193848	0.00173236	0.26	-0.0103954	0.00176942	4.2e-09
rs10116891	9	122651993	G	A	-0.00993581	0.00228645	1.4e-05	-0.0135983	0.00233545	5.8e-09
rs884152	8	25770557	G	T	-0.00332391	0.0014324	0.02	-0.00851231	0.00146322	6e-09
rs3118252	9	25115154	G	C	-0.00146647	0.00139928	0.29	-0.0083153	0.00142927	6e-09
rs61936936	12	116391685	A	T	-0.00486384	0.00229556	0.034	-0.0136211	0.00234396	6.2e-09
rs9594686	13	42723197	C	T	0.00604231	0.00180431	0.00081	0.0107007	0.00184282	6.4e-09
rs3181269	11	33755956	C	T	0.00349142	0.00157276	0.026	0.00932683	0.0016066	6.4e-09
rs9370527	6	56245812	G	A	-0.00327636	0.00160074	0.041	-0.00949473	0.00163571	6.4e-09
rs686431	6	35974217	C	T	-0.0147642	0.00508885	0.0037	-0.030172	0.0052	6.5e-09
rs74080008	1	51047717	G	T	0.00559341	0.00152116	0.00024	0.00901336	0.00155509	6.8e-09
rs7354849	1	232765308	A	G	-0.00425564	0.0013795	0.002	-0.00817408	0.00141027	6.8e-09
rs7672	16	68294800	C	G	0.00468552	0.00152735	0.0022	0.00900368	0.00156003	7.9e-09
rs7503580	17	79087036	C	T	-0.00487897	0.00189311	0.01	-0.0111158	0.00193305	8.9e-09
rs115359679	7	755987	C	A	-0.00538285	0.00279885	0.054	-0.0164279	0.00285935	9.2e-09
rs7711823	5	158489315	A	G	0.00657182	0.00142907	4.3e-06	0.00838771	0.00146043	9.3e-09
rs7565437	2	65646966	T	C	0.00200679	0.0013944	0.15	0.00818295	0.00142584	9.5e-09
rs11256627	10	10535954	G	A	-0.00094501	0.0015137	0.53	-0.00887696	0.00154651	9.5e-09
rs12941038	17	66509143	C	T	-0.00474693	0.00163424	0.0037	-0.00954182	0.00166872	1.1e-08
rs4545941	19	16534207	T	C	-0.00211814	0.0018643	0.26	-0.0108751	0.00190325	1.1e-08
rs4783789	16	51446707	T	C	0.00165356	0.00164771	0.32	0.0095829	0.00168296	1.2e-08
rs12308065	12	120624085	A	G	-0.000653811	0.00142479	0.65	-0.00828917	0.00145482	1.2e-08
rs201666051	9	20920868	C	T	-0.00149182	0.00141899	0.29	-0.00824182	0.0014494	1.3e-08
rs1476698	2	242296449	A	G	0.00138506	0.00141763	0.33	0.00822246	0.0014496	1.4e-08
rs7439324	4	44501351	C	T	0.00752666	0.00186209	5.3e-05	0.0107707	0.0019031	1.5e-08
rs2755253	1	67470843	C	T	0.00153108	0.00150569	0.31	0.008712	0.00153927	1.5e-08
rs1177279	2	61295122	A	G	0.00206449	0.00152979	0.18	0.00883119	0.00156428	1.6e-08
rs60644673	7	100096742	G	T	-0.00406274	0.00173954	0.02	0.0100289	0.00177714	1.7e-08
rs34722008	4	38659594	G	A	0.00699237	0.00143592	1.1e-06	0.00826538	0.00146755	1.8e-08
rs1619120	9	87302196	A	G	-0.00679342	0.00140193	1.3e-06	-0.00806432	0.00143197	1.8e-08
rs1696057	12	90767160	T	C	0.00391427	0.00144691	0.0068	0.00831199	0.00147741	1.8e-08
rs6577497	1	8605667	A	T	-0.00220462	0.00140295	0.12	0.00807228	0.00143424	1.8e-08
rs2958542	11	62181882	C	T	0.000350902	0.00143322	0.81	0.00823945	0.00146406	1.8e-08
rs10887571	10	88030441	C	T	-0.00682159	0.0013894	9.1e-07	-0.00798055	0.00141952	1.9e-08
rs115903965	3	66009529	G	A	0.00185751	0.00444334	0.68	-0.0255086	0.00454393	2e-08
rs2939931	10	121636406	T	C	-0.00274182	0.00137365	0.046	-0.00785688	0.00140343	2.2e-08
rs8130408	21	39237138	A	C	-0.00467883	0.00158127	0.0031	-0.00901268	0.00161364	2.3e-08
rs3815156	17	29685150	A	G	-0.00529424	0.00180617	0.0034	-0.010306	0.00184428	2.3e-08
rs538579	3	62711674	G	C	-0.0079853	0.00147593	6.3e-08	-0.0084219	0.00150934	2.4e-08
rs2268762	3	38516075	A	G	-0.00438642	0.00140427	0.0018	-0.00799477	0.00143606	2.6e-08
rs1402989	3	27056851	C	T	-0.00402825	0.00137099	0.0033	-0.00779167	0.00140203	2.7e-08
rs7840305	8	57168101	A	G	0.00341742	0.00141931	0.016	0.008059	0.00144985	2.7e-08
rs6719507	2	29733801	G	A	0.00301515	0.00137852	0.029	0.00781795	0.00140961	2.9e-08
rs73085586	20	22430241	G	A	-0.00465313	0.00171669	0.0067	-0.00970779	0.0017522	3e-08
rs11040333	11	49346332	G	A	-0.00397729	0.00151208	0.0085	-0.00854938	0.00154462	3.1e-08
rs3791478	2	240064139	T	C	0.00464182	0.00221479	0.036	0.0125091	0.00226474	3.3e-08
rs594585	16	65939803	T	G	0.00487033	0.00140994	0.00055	0.00795132	0.0014401	3.4e-08
rs10823504	10	72034062	G	A	0.000901726	0.00281193	0.75	0.0158621	0.0028729	3.4e-08
rs16839832	1	196349909	G	T	-0.00265015	0.00249835	0.29	-0.0140808	0.00255407	3.5e-08
rs76187039	6	43233990	G	T	-0.00111985	0.00200708	0.58	-0.0113078	0.00205092	3.5e-08
rs10791902	11	67093360	C	T	-0.00563275	0.00140655	6.2e-05	-0.00791481	0.00143682	3.6e-08
rs2175171	1	7028842	G	C	-0.00193146	0.00137881	0.16	-0.00776553	0.00140957	3.6e-08
rs1000471	15	89986583	C	T	0.000909527	0.00168998	0.59	-0.00950759	0.00172531	3.6e-08
rs9610387	22	36476762	G	A	0.00788695	0.00245745	0.0013	0.0137993	0.00250771	3.7e-08
rs4677156	3	72417857	A	T	0.00378299	0.00164241	0.021	0.00924646	0.00167959	3.7e-08
rs3172332	3	153973408	T	C	0.00269351	0.00142352	0.058	0.00801043	0.00145575	3.7e-08
rs2157295	22	42701984	T	G	-0.0049354	0.00141856	0.0005	-0.00795969	0.00144757	3.8e-08
rs11655704	17	47448172	T	C	0.00244246	0.00147345	0.097	0.00827198	0.00150455	3.8e-08
rs10503555	8	15763818	A	G	-0.000646069	0.00138509	0.64	0.0077774	0.00141489	3.9e-08
rs762705	3	50313527	A	C	0.00721404	0.00191619	0.00017	0.0107589	0.00195957	4e-08
rs68015088	18	51484010	G	A	0.00500633	0.00144839	0.00055	0.00810392	0.00147879	4.3e-08
rs10111937	8	54160092	C	T	-0.00490206	0.00149609	0.0011	-0.00836953	0.00152827	4.3e-08
rs62048187	15	38117049	G	C	-0.00601476	0.00150076	6.1e-05	-0.00838898	0.00153213	4.4e-08
rs67679818	7	110672704	C	T	0.000406124	0.00139936	0.77	0.00779682	0.00142961	4.9e-08

### Sheet: Supplementary 1D
Supplementary 1D. The genetic variants strongly associated with childhood adiposity at genome wide significance and not adulthood adiposity (exclude adult SNPs at P ≤ 5×10-8) in females
SNP	Chromosome	Base position	Effect allele	Other allele	Beta (Age 10)	SE (Age 10)	P (Age 10)	Beta (Adult)	SE (Adult)	P (Adult)
rs212540	1	21593117	C	T	0.0126875	0.00200119	9.9e-10	0.0015615	0.00203414	0.44
rs582220	1	54724762	A	G	-0.0114819	0.00195829	9.9e-09	-0.00797357	0.00199053	6.2e-05
rs2767486	1	65991203	A	G	-0.02032	0.00241081	9.9e-17	-0.00123512	0.00245046	0.61
rs10798139	1	187714179	C	T	-0.0137074	0.00235527	8.4e-09	-0.00875656	0.00239406	0.00025
rs4971239	1	203491150	G	A	-0.0149227	0.00260288	9.9e-09	-0.0141452	0.00264574	9e-08
rs139197338	2	24864916	C	T	-0.0313863	0.00506701	1.1e-09	-0.0167058	0.00514881	0.0012
rs142465373	2	77248236	G	GTATC	0.016099	0.00228108	4.2e-12	0.00730837	0.0023179	0.0016
rs1483153	2	142358477	C	T	-0.0145132	0.00233689	3.4e-10	-0.00532616	0.00237458	0.025
rs36134621	2	161046192	G	A	0.0110987	0.00194998	3.5e-08	-0.00261063	0.00198143	0.19
rs17464221	2	188278203	C	T	0.012296	0.00213693	1.5e-08	0.00265328	0.00217142	0.22
rs115319174	2	207066474	G	C	-0.0411294	0.0042018	7.6e-23	-0.00738242	0.00426958	0.084
rs7562973	2	219471455	T	C	-0.0110175	0.00198728	3e-08	-0.00943604	0.00201935	3e-06
rs2594989	3	11316143	C	T	0.018651	0.00253376	4e-14	-0.000460502	0.00257558	0.86
rs754635	3	42305131	C	G	-0.0166227	0.00304611	4.5e-08	-0.0160253	0.00309641	2.3e-07
rs2034963	3	48170802	G	C	0.0134274	0.00204404	5.4e-11	0.0034254	0.00207781	0.099
rs2629881	3	59778271	C	T	-0.0131935	0.00233517	1.7e-08	-0.00455269	0.00237376	0.055
rs79569013	3	61218295	T	G	0.0200581	0.0026885	1.5e-14	0.0145636	0.00273288	9.9e-08
rs818219	3	85374589	T	C	-0.013365	0.00194602	1.5e-11	-0.00390795	0.00197816	0.048
rs2735556	3	88105360	T	C	0.0181398	0.00302217	2.1e-09	0.0107974	0.00307212	0.00044
rs5852911	3	138112533	T	TTTC	0.0157594	0.00246496	7.1e-11	0.00821404	0.00250568	0.001
rs7656673	4	30840331	A	G	-0.0137192	0.00197198	1.7e-11	-0.0105409	0.00200532	1.5e-07
rs1349641	4	82212652	T	G	0.0124895	0.00198194	9.7e-10	0.00238953	0.00201545	0.24
rs7377083	4	102708997	C	A	-0.0154494	0.00196984	1.1e-15	-0.0108427	0.00200311	6.2e-08
rs3936511	5	55860781	A	G	0.0153733	0.00245849	7.1e-11	0.000842535	0.00249973	0.74
rs10050620	5	63927239	C	T	0.0159415	0.00206879	2.9e-14	0.00968434	0.00210348	4.1e-06
rs13190020	5	65012526	G	A	-0.0114746	0.00203411	1.4e-08	-0.00156831	0.00206827	0.45
rs4235642	5	103818412	A	G	0.0123632	0.00199579	7.7e-10	-0.00589788	0.00202926	0.0037
rs199724602	5	142879714	CT	C	0.0108694	0.00196074	2.1e-08	0.00879589	0.00199362	1e-05
rs815610	5	153517178	C	G	0.0152629	0.00194795	7.2e-15	0.00867354	0.00198062	1.2e-05
rs767647218	6	10015295	TTA	T	0.0136976	0.00205349	2.4e-11	0.00645027	0.00208851	0.002
rs146863150	6	26408472	C	CATAT	-0.0251904	0.00312392	6.7e-16	-0.0123648	0.00317717	0.0001
rs34196306	6	27425644	G	C	-0.0262304	0.00315682	1e-16	-0.011183	0.00321063	0.0005
rs3749971	6	29342775	G	A	-0.0237784	0.00295191	1.5e-15	-0.0110612	0.00300224	0.00023
rs3131934	6	30931844	T	C	-0.0227	0.00258069	9e-18	-0.00852887	0.00262471	0.0012
rs9268235	6	32290208	C	T	-0.0206594	0.0028031	2.3e-13	-0.0095157	0.00285089	0.00084
rs1775255	6	51243035	G	T	-0.0136589	0.00193994	1.4e-12	-0.0095964	0.001973	1.2e-06
rs12110721	6	55190480	G	A	-0.0192891	0.00261112	4.7e-14	-0.0069647	0.00265566	0.0087
rs34260097	6	100727703	T	G	-0.0252226	0.002317	2.4e-28	-0.00361571	0.0023565	0.12
rs7759938	6	105378954	C	T	-0.0115913	0.00207272	1.7e-08	-0.00186576	0.00210807	0.38
rs796915	6	154304628	C	G	-0.0160243	0.00210369	7.4e-15	-0.00860498	0.00213956	5.8e-05
rs62425122	6	166311987	G	A	0.0124211	0.00211833	4.1e-09	0.00330188	0.00215444	0.13
rs983949	7	24299013	T	G	-0.013012	0.00214561	4.1e-09	-0.00559499	0.00218244	0.01
rs75001243	7	93216002	C	T	-0.0159246	0.002015	1.7e-15	-0.00749723	0.00204959	0.00025
rs7808296	7	103127620	C	T	-0.0116758	0.00208157	4.8e-08	-0.00317458	0.00211731	0.13
rs6979832	7	127856276	A	G	-0.0113462	0.00194786	1.6e-08	-0.0030861	0.00198129	0.12
rs13233916	7	138874416	C	G	0.0210258	0.00339396	6.1e-10	0.0149126	0.00345223	1.6e-05
rs12334731	8	11098975	G	A	0.0123348	0.00199531	4.4e-10	0.00769644	0.00202985	0.00015
rs351776	8	28191306	A	C	-0.011657	0.00194341	2e-09	-0.0039	0.00197709	0.049
rs62515439	8	57165417	C	T	0.012691	0.00200656	1.2e-10	0.00367833	0.00204127	0.072
rs13254613	8	64804804	A	C	-0.0166354	0.00203483	1.5e-16	0.0085589	0.00207008	3.6e-05
rs35422050	8	76862206	A	AC	0.0197722	0.00196947	6.5e-24	0.00966105	0.00200354	1.4e-06
rs818898	9	6970806	A	G	0.0138792	0.00210311	1.5e-11	0.0075477	0.00213963	0.00042
rs10821163	9	96343060	G	C	-0.0184294	0.00205347	3.5e-19	0.00214787	0.00208915	0.3
rs957512	9	120405705	T	C	0.0115413	0.0020612	2.1e-08	0.00854129	0.00209702	4.6e-05
rs2275241	9	129370576	G	A	-0.0137997	0.00200211	2.3e-12	-0.00673564	0.00203686	0.00094
rs7084503	10	2666859	T	C	0.0154217	0.00194187	2e-16	0.00565561	0.00197492	0.0042
rs551169574	10	87351591	TA	T	-0.0262382	0.00389019	7.9e-12	-0.0208308	0.00395642	1.4e-07
rs79855417	11	29189203	T	TAC	0.0189809	0.00285116	7.4e-11	0.00619585	0.00289999	0.033
rs59604964	11	69501586	C	CTGATG	-0.0122016	0.00200846	1e-09	-0.00948441	0.0020429	3.4e-06
rs11215403	11	115058585	G	A	0.0161581	0.00225401	7.9e-13	0.00671177	0.00229266	0.0034
rs2187642	12	11855624	A	C	-0.0118733	0.00199434	3.8e-09	-0.000508493	0.00202965	0.8
rs10876457	12	39453689	G	A	0.0128489	0.00232395	2.9e-08	0.00614882	0.00236509	0.0093
rs78607331	12	57648644	C	T	-0.028871	0.00466768	1.2e-09	-0.0153886	0.00475026	0.0012
rs10784514	12	66452879	C	T	-0.0115738	0.00207363	4.2e-08	-0.000593658	0.00211031	0.78
rs2364232	12	93994827	A	C	0.0122939	0.00221255	2.1e-08	0.00102078	0.00225173	0.65
rs60550417	12	99644477	A	AGATAATTCATT	-0.0135432	0.00235069	2.8e-09	-0.00963961	0.00239227	5.6e-05
rs7305424	12	118399491	A	T	-0.0120593	0.00204771	5.3e-09	-0.00379053	0.00208396	0.069
rs4771106	13	27929146	T	C	-0.0131335	0.00225419	4.1e-09	-0.00780613	0.00229351	0.00067
rs9551428	13	28618462	C	T	0.0152944	0.00200053	2.9e-14	0.00626382	0.00203539	0.0021
rs1336486	13	40784814	T	G	-0.0147231	0.00206183	1.9e-12	-0.0064612	0.00209777	0.0021
rs9317002	13	59175727	C	A	-0.0138449	0.00194991	2.8e-12	-0.00875692	0.00198388	1e-05
rs58681688	13	62467001	C	G	-0.0136502	0.00249907	1.9e-08	-0.0072412	0.00254263	0.0044
rs59041875	13	66203733	AG	A	0.0116181	0.00204566	7.4e-09	0.00785539	0.00208132	0.00016
rs61980008	14	30464716	G	A	-0.0365843	0.00501162	4.6e-13	-0.0222116	0.00509937	1.3e-05
rs4932430	15	89363866	A	C	0.0118034	0.00195294	3.7e-09	0.00488748	0.0019873	0.014
rs2970356	15	90623540	C	G	-0.0133161	0.00218771	7.7e-10	-0.00547546	0.0022262	0.014
rs72755233	15	100692953	G	A	-0.0177781	0.00307233	1.2e-08	-0.0105545	0.00312637	0.00074
rs8049326	16	3572268	G	A	-0.0122079	0.00216604	9.4e-09	-0.00497738	0.00220406	0.024
rs11863799	16	61933401	C	T	0.0113949	0.00206531	1.8e-08	0.00134938	0.00210153	0.52
rs34229857	16	67434917	C	T	-0.0446931	0.00577911	1.7e-15	-0.018015	0.00588053	0.0022
rs11642090	16	81730582	T	C	-0.0133579	0.00201523	2.2e-11	-0.0094911	0.00205058	3.7e-06
rs999493	17	46625519	G	A	-0.0112251	0.00200512	6.3e-09	-0.00522828	0.0020405	0.01
rs12185242	17	47407071	A	C	-0.0110083	0.00194432	7.1e-09	-0.00261713	0.0019786	0.19
rs1013737	18	937050	G	C	-0.0108579	0.00193935	1.8e-08	-0.00575052	0.00197324	0.0036
rs7239114	18	45921214	G	A	-0.0141401	0.00195707	4.1e-13	-0.00875506	0.00199127	1.1e-05
rs12606230	18	52492252	T	C	-0.0126289	0.00229045	2.5e-08	-0.0102424	0.00233046	1.1e-05
rs3810304	19	30861683	A	G	0.0143145	0.00231879	1.3e-09	0.000190322	0.00235987	0.94
rs4805881	19	33896432	A	C	-0.0116963	0.00205351	4.5e-08	-0.0058647	0.0020899	0.005
rs633372	19	49209226	G	A	0.0110767	0.00193734	5.7e-09	0.00184344	0.00197168	0.35
rs994308	20	6603622	C	T	-0.0123527	0.00197312	5.3e-10	-0.00930179	0.00200837	3.6e-06
rs7268466	20	15810676	C	T	-0.02006	0.00277559	7.4e-13	-0.00835621	0.0028251	0.0031
rs947088	20	17171373	G	T	-0.0125186	0.00215876	3.5e-09	-0.0100709	0.00219731	4.6e-06
rs763842194	20	54377089	AG	A	0.0149713	0.0021953	1.3e-11	0.00290576	0.00223453	0.19
rs11399239	21	40310590	G	GT	0.0140272	0.00203989	7e-12	0.00914318	0.00207656	1.1e-05
rs374873051	22	22266944	CTTTTTTTTTTTTT	C	-0.0112911	0.00202028	1.7e-09	-0.00220741	0.0020568	0.28

### Sheet: Supplementary 1E
Supplementary 1E. The genetic variants strongly associated with adulthood adiposity at genome wide significance and not childhood adiposity (exclude child SNPs at P ≤ 5×10-8)
SNP	Chromosome	Base position	Effect allele	Other allele	Beta (Adult)	SE (Adult)	P (Adult)	Beta (Age 10)	SE (Age 10)	P (Age 10)
rs4764949	12	103658096	A	G	0.0119345	0.00146505	3.8e-16	0.00801214	0.00149593	8.5e-08
rs112253053	19	19425145	T	A	0.013771	0.00186963	1.8e-13	0.0101428	0.00190869	1.1e-07
rs28350	3	42418446	A	G	0.0126363	0.00179146	1.7e-12	0.00969738	0.00183201	1.2e-07
rs512121	18	7548501	T	C	0.0105713	0.00174913	1.5e-09	0.00930527	0.00178584	1.9e-07
rs72673947	8	118884379	A	G	-0.0140208	0.00223036	3.3e-10	-0.0118252	0.00227835	2.1e-07
rs12951079	17	34933059	G	A	0.0107877	0.00140507	1.6e-14	0.0074237	0.00143471	2.3e-07
rs61992671	14	101531854	A	G	0.00988005	0.00143461	5.7e-12	0.00757897	0.001465	2.3e-07
rs10146997	14	79945162	A	G	-0.0159997	0.00165074	3.2e-22	-0.00868742	0.00168572	2.6e-07
rs62004865	15	74207695	T	A	-0.0135621	0.00224169	1.4e-09	-0.0117753	0.00228856	2.7e-07
rs869400	3	185826740	T	G	-0.0183105	0.00176638	3.5e-25	-0.00922265	0.00180637	3.3e-07
rs9366863	6	34688946	T	C	0.0173843	0.00145749	8.5e-33	0.00754408	0.00148933	4.1e-07
rs1423534	5	63977000	G	A	0.00770872	0.00139391	3.2e-08	0.00714486	0.00142451	5.3e-07
rs3861871	9	129424719	A	G	-0.00828546	0.00139067	2.6e-09	-0.00711657	0.00142047	5.4e-07
rs4971239	1	203491150	G	A	-0.0114876	0.00184196	4.5e-10	-0.00942842	0.00188304	5.5e-07
rs67257872	11	8530218	A	G	0.0105979	0.00137933	1.5e-14	0.00701931	0.00140901	6.3e-07
rs8089514	18	69224478	T	A	-0.0081679	0.00143938	1.4e-08	-0.00731918	0.00146959	6.3e-07
rs2051559	4	3298800	T	C	-0.0138644	0.00202875	8.3e-12	-0.0103118	0.00207344	6.6e-07
rs8015400	14	25930988	C	A	-0.0126459	0.00146766	6.9e-18	-0.00733747	0.00149876	9.8e-07
rs73026723	19	31017177	C	T	0.0140677	0.00190031	1.3e-13	0.0094854	0.00194001	1e-06
rs61909165	11	134589355	T	A	-0.012264	0.00182095	1.6e-11	-0.00886811	0.00186014	1.9e-06
rs8008772	14	88321884	A	T	-0.00926237	0.00159022	5.7e-09	-0.00772414	0.00162392	2e-06
rs6679458	1	96946253	G	T	-0.0115552	0.00138957	9.1e-17	-0.00669756	0.00142057	2.4e-06
rs9788550	14	29681138	G	C	0.0137871	0.00159576	5.6e-18	0.00768056	0.00162958	2.4e-06
rs1834144	18	40744790	C	A	0.00792997	0.00142258	2.5e-08	0.00681807	0.00145244	2.7e-06
rs10404726	19	18834514	C	T	0.0122931	0.00137833	4.7e-19	0.00655626	0.00140712	3.2e-06
rs34898535	16	31025641	C	T	0.0143098	0.00141495	4.8e-24	0.00667281	0.00144522	3.9e-06
rs112859723	3	131625376	T	C	0.0111434	0.00191128	5.5e-09	0.00882031	0.00195455	6.4e-06
rs138329430	1	174619318	G	A	-0.0127982	0.00219309	5.4e-09	-0.0100646	0.002242	7.2e-06
rs28465175	15	53427155	A	G	0.0150381	0.00270111	2.6e-08	0.0123747	0.00275759	7.2e-06
rs73982435	17	31473455	C	T	0.00942922	0.00166802	1.6e-08	0.00756369	0.00170321	9e-06
rs6669341	1	47678458	A	G	0.0106846	0.0013873	1.3e-14	0.00627858	0.00141824	9.6e-06
rs10969334	9	29717279	C	A	0.00867165	0.00140574	6.9e-10	0.00633714	0.00143587	1e-05
rs11223204	11	132652554	A	G	-0.00873553	0.00138674	3e-10	-0.00617047	0.00141658	1.3e-05
rs862320	16	69651866	C	T	0.0143991	0.0013964	6.2e-25	0.00619317	0.00142627	1.4e-05
rs113230003	19	18460956	G	A	0.0126164	0.00157671	1.2e-15	0.00699893	0.00160965	1.4e-05
rs3814883	16	29994922	C	T	-0.014757	0.00137637	8.1e-27	-0.00608707	0.00140582	1.5e-05
rs11976084	7	137437156	C	T	-0.00856668	0.00151882	1.7e-08	-0.0066061	0.00155165	2.1e-05
rs17773370	18	57951433	G	A	-0.0158879	0.00276123	8.7e-09	-0.0118565	0.00281918	2.6e-05
rs12454712	18	60845884	T	C	-0.00811303	0.00141626	1e-08	-0.00602653	0.00144599	3.1e-05
rs815163	1	190294726	T	C	0.0107541	0.00137834	6.1e-15	0.00583636	0.00140908	3.4e-05
rs6938973	6	98421721	T	C	-0.0118066	0.00140063	3.5e-17	0.00589934	0.00143123	3.8e-05
rs827803	3	157920266	G	T	0.00786618	0.00138053	1.2e-08	0.00580979	0.00141178	3.9e-05
rs7752998	6	34398358	A	T	0.0102464	0.00174849	4.6e-09	0.00734414	0.00178668	3.9e-05
rs59428052	2	53861389	A	G	0.0114661	0.00199987	9.8e-09	0.00833123	0.00204497	4.6e-05
rs10736156	10	104019447	C	A	-0.0118278	0.00188917	3.8e-10	-0.00785032	0.00193013	4.8e-05
rs329651	11	133767622	G	T	-0.0110894	0.00173557	1.7e-10	-0.00717249	0.00177292	5.2e-05
rs34778589	22	50709957	A	C	-0.0143368	0.0025	9.8e-09	-0.0103151	0.00255113	5.3e-05
rs55838622	5	95711605	A	C	-0.00989605	0.00164361	1.7e-09	-0.00673263	0.00167968	6.1e-05
rs4790292	17	1824305	C	A	0.0163291	0.00191052	1.3e-17	0.0078184	0.00195083	6.1e-05
rs35775580	7	130420740	A	G	0.0180149	0.00324057	2.7e-08	0.0132438	0.00331061	6.3e-05
rs34298980	6	40409243	T	C	0.0132574	0.00144434	4.4e-20	0.00588487	0.00147589	6.7e-05
rs6606686	12	110903380	G	C	0.00974754	0.00147061	3.4e-11	0.00596426	0.00150162	7.1e-05
rs4671328	2	58935282	T	G	0.0131699	0.00138617	2.1e-21	0.00562223	0.00141743	7.3e-05
rs1477290	5	87988934	T	C	-0.0199356	0.00200994	3.5e-23	-0.00814691	0.00205406	7.3e-05
rs62277889	2	198783693	C	T	0.0105949	0.00158158	2.1e-11	0.00640711	0.00161724	7.4e-05
rs4467770	6	12086826	G	A	-0.00986966	0.00155197	2e-10	-0.00624841	0.00158587	8.1e-05
rs28711392	11	13349559	T	C	0.0117792	0.00143412	2.1e-16	0.00576055	0.00146498	8.4e-05
rs1517037	18	56878274	C	T	0.00992268	0.00175754	1.6e-08	0.00703328	0.00179442	8.9e-05
rs6575340	14	94023972	G	A	-0.0133217	0.00142984	1.2e-20	-0.00569274	0.00146014	9.7e-05
rs2678204	1	201800511	T	G	-0.0150162	0.00144491	2.7e-25	-0.00575098	0.00147714	9.9e-05
rs35193668	13	33092929	C	T	0.0104702	0.00143054	2.5e-13	0.00567781	0.00146108	0.0001
rs8111074	19	51776117	G	T	0.00838998	0.00151756	3.2e-08	0.00601454	0.00154926	0.0001
rs2417998	9	111958746	C	G	0.00841353	0.00151559	2.8e-08	0.00596932	0.00154807	0.00012
rs7453694	6	51739528	C	T	-0.00979363	0.00152053	1.2e-10	-0.00598175	0.00155374	0.00012
rs114593013	3	84113491	A	G	0.0197179	0.00294476	2.1e-11	0.0115525	0.00301143	0.00012
rs10749659	1	151033979	C	T	0.0101834	0.00163239	4.4e-10	0.0063934	0.0016688	0.00013
rs57590313	4	113323430	C	A	-0.0101728	0.00178824	1.3e-08	-0.00697726	0.00182762	0.00013
rs75706763	2	145669168	A	G	-0.0177039	0.00313665	1.7e-08	-0.0121363	0.00320738	0.00015
rs28462076	4	65696174	A	G	0.00939268	0.00162009	6.7e-09	0.00624026	0.00165578	0.00016
rs59893724	5	80830788	A	G	0.0114154	0.00159677	8.7e-13	0.00613892	0.00163182	0.00017
rs1582931	5	122657199	G	A	0.00965729	0.00138429	3e-12	0.0053046	0.00141467	0.00018
rs10799778	1	23313353	T	G	0.0125819	0.00183897	7.8e-12	0.00705079	0.00187999	0.00018
rs12187066	5	88800355	A	G	-0.0101906	0.00157523	9.8e-11	-0.00598703	0.00160981	0.0002
rs79236537	5	86727690	G	T	-0.0298957	0.00489434	1e-09	-0.0185066	0.00500176	0.00022
rs3931548	9	103113652	C	A	-0.0105077	0.0014385	2.8e-13	-0.00540991	0.00146933	0.00023
rs1286138	14	91485445	T	G	-0.00900388	0.00146728	8.4e-10	-0.00544322	0.00149837	0.00028
rs4482463	2	205375909	C	A	0.018863	0.00257351	2.3e-13	0.00946665	0.00263155	0.00032
rs1805123	7	150645534	T	G	0.0110468	0.00159322	4.1e-12	0.00583885	0.00162766	0.00033
rs12788343	11	131452912	T	C	-0.00965197	0.00139325	4.3e-12	-0.00509931	0.00142323	0.00034
rs142315514	1	147050816	C	A	-0.0213869	0.00379002	1.7e-08	-0.0138614	0.00387455	0.00035
rs2450444	10	93010383	G	A	0.00807358	0.00143771	2e-08	0.00524032	0.00146889	0.00036
rs2253310	6	108888593	C	G	-0.0105591	0.00141638	9e-14	-0.00513631	0.00144732	0.00039
rs56803094	15	99222509	A	G	0.00957693	0.00164509	5.8e-09	0.00594203	0.00167949	0.0004
rs6963840	7	78144371	C	T	-0.0129345	0.00189361	8.5e-12	-0.00684037	0.00193454	0.00041
rs12147845	14	101144596	C	T	-0.0135688	0.00214705	2.6e-10	-0.00775094	0.00219254	0.00041
rs1296685	22	18230964	A	G	-0.00949275	0.00169731	2.2e-08	-0.0060927	0.00173202	0.00044
rs115866895	1	1592638	A	G	0.0120194	0.0015664	1.7e-14	0.00560296	0.00160134	0.00047
rs4677813	3	194863860	T	C	0.00893255	0.00158099	1.6e-08	0.00559913	0.00161678	0.00053
rs72618637	2	48953979	T	A	0.0099921	0.00177487	1.8e-08	0.00628905	0.00181489	0.00053
rs6548220	2	225951	A	G	0.00935841	0.00148347	2.8e-10	0.00524133	0.00151692	0.00055
rs13329943	16	24733751	C	T	-0.0113063	0.00155186	3.2e-13	-0.00546069	0.00158506	0.00057
rs12634936	3	147716498	T	C	-0.0181042	0.00314699	8.8e-09	-0.0110744	0.00321824	0.00058
rs12462975	19	30272202	G	A	-0.0114755	0.00146997	5.9e-15	-0.00515105	0.00150068	0.0006
rs11633022	15	73074890	C	A	-0.0108928	0.0014426	4.3e-14	-0.00503714	0.00147276	0.00063
rs3823674	7	50571996	C	T	0.00765672	0.00138882	3.5e-08	0.00484169	0.00141884	0.00064
rs6843852	4	162132758	C	T	-0.00871909	0.00137121	2e-10	-0.00476679	0.00140141	0.00067
rs1633418	22	20091756	T	C	0.00792126	0.00141049	2e-08	0.004885	0.00143933	0.00069
rs6798941	3	52893465	C	T	-0.0109993	0.00150528	2.7e-13	-0.00520743	0.00153936	0.00072
rs9814758	3	123062657	T	G	0.00838747	0.00143726	5.4e-09	0.00488837	0.00146979	0.00088
rs7102934	11	84648068	T	C	-0.00907898	0.00149355	1.2e-09	-0.00507042	0.00152569	0.00089
rs113962925	17	46044446	C	T	-0.0171085	0.00263645	8.6e-11	-0.00894893	0.00269208	0.00089
rs78565420	8	85703065	C	T	-0.018757	0.00315301	2.7e-09	-0.0106744	0.00322084	0.00092
rs112875651	8	126506694	G	A	-0.00835363	0.00142292	4.3e-09	-0.00479365	0.00145353	0.00097
rs811054	16	72251132	C	T	-0.00863679	0.00138424	4.4e-10	-0.00465946	0.00141385	0.00098
rs80082536	3	35195311	A	G	-0.0128944	0.00212463	1.3e-09	-0.00715424	0.00217273	0.00099
rs8038574	15	95275890	T	C	0.00907367	0.00145054	4e-10	0.00484626	0.00148087	0.0011
rs13061117	3	181186466	T	C	-0.0146976	0.00242091	1.3e-09	-0.0079932	0.00247572	0.0012
rs273505	19	18217147	T	C	-0.0101333	0.00139037	3.1e-13	-0.00452043	0.00141942	0.0014
rs12517187	5	112444682	C	T	-0.00824621	0.00138786	2.8e-09	-0.00450524	0.00141832	0.0015
rs2289379	7	44804225	C	T	0.00975934	0.00140786	4.1e-12	0.00456954	0.00143829	0.0015
rs2186118	1	66456465	C	A	0.00986064	0.00151196	6.9e-11	0.00489994	0.00154569	0.0015
rs62171698	2	143959096	C	A	-0.0120557	0.00196697	8.8e-10	-0.00639125	0.00201133	0.0015
rs1167311	1	49996959	G	A	0.0122534	0.00147912	1.2e-16	0.00477316	0.00151211	0.0016
rs2875762	6	124925032	G	C	-0.0110373	0.00160426	6e-12	-0.00516927	0.00163931	0.0016
rs1436348	3	104612668	A	G	-0.00966304	0.00138887	3.5e-12	-0.0044633	0.00142031	0.0017
rs845084	10	125220036	G	A	-0.00985344	0.00157289	3.7e-10	-0.00504148	0.00160699	0.0017
rs724623	14	47303577	A	C	0.0102441	0.00137406	9e-14	0.00437332	0.00140317	0.0018
rs7103389	11	881639	T	C	-0.00946008	0.00142256	2.9e-11	-0.00453219	0.00145317	0.0018
rs34994596	15	80991447	T	C	0.0111514	0.00150201	1.1e-13	0.00477498	0.00153342	0.0018
rs544200874	4	20124826	C	T	-0.0176783	0.0027129	7.2e-11	-0.00865278	0.00277265	0.0018
rs4672338	2	60217457	C	T	-0.008354	0.00144845	8e-09	-0.00460002	0.00148112	0.0019
rs4648450	1	2723214	C	A	0.0098008	0.00137971	1.2e-12	0.00435452	0.00141048	0.002
rs3125326	10	63053788	A	C	-0.00789262	0.00141947	2.7e-08	-0.00448372	0.00145024	0.002
rs11856579	15	78012688	G	A	0.00917954	0.00155262	3.4e-09	0.00487577	0.00158509	0.0021
rs114263339	5	50932343	C	T	-0.0252802	0.00432869	5.2e-09	-0.0136122	0.0044237	0.0021
rs1477890	4	18511738	A	G	-0.00977959	0.00137366	1.1e-12	-0.0042684	0.00140391	0.0024
rs6029180	20	39178923	A	G	-0.00818774	0.00147876	3.1e-08	-0.00457439	0.00150935	0.0024
rs7749708	6	153375907	C	T	-0.00998267	0.00150851	3.7e-11	-0.00468521	0.00154146	0.0024
rs1222216	11	30346052	C	T	0.0121516	0.00163666	1.1e-13	0.00508542	0.00167187	0.0024
rs35894137	8	43071838	C	T	0.014227	0.00251993	1.6e-08	0.00782259	0.00257415	0.0024
rs72652703	8	67209548	T	C	0.00992488	0.001578	3.2e-10	0.00486743	0.00161195	0.0025
rs12363672	11	55684028	A	C	-0.0238392	0.00429171	2.8e-08	-0.0132424	0.00438406	0.0025
rs74929176	17	54905494	C	T	0.00904667	0.00165261	4.4e-08	0.00503913	0.00168748	0.0028
rs17619860	8	87779603	T	C	-0.0104045	0.00186001	2.2e-08	-0.00566931	0.00190003	0.0028
rs35221880	12	133301500	T	C	0.00857287	0.00155424	3.5e-08	0.00472496	0.00158701	0.0029
rs11000993	10	76084111	T	C	-0.013812	0.00207909	3.1e-11	-0.00633592	0.00212417	0.0029
rs35809007	2	47019521	G	A	0.0105922	0.00142731	1.2e-13	0.00433584	0.0014595	0.003
rs9480184	6	155987788	C	T	-0.0098556	0.00168442	4.9e-09	-0.00511342	0.00172121	0.003
rs66460909	20	51195387	G	A	0.0156925	0.00174901	2.9e-19	0.00527438	0.00178519	0.0031
rs7924036	10	65191645	G	T	0.0096342	0.00137162	2.2e-12	0.00410026	0.00140136	0.0034
rs4575195	10	114765747	C	A	0.00959417	0.00147977	9e-11	0.00442711	0.00151186	0.0034
rs4148155	4	89054667	A	G	0.0143494	0.00215753	2.9e-11	0.00641588	0.00220505	0.0036
rs9843653	3	49920571	T	C	-0.0175503	0.00137056	1.5e-37	-0.00406936	0.00140159	0.0037
rs7141912	14	35649431	A	T	0.0118214	0.00206846	1.1e-08	0.00613534	0.00211229	0.0037
rs148137538	1	173399677	A	G	0.0250491	0.00457729	4.4e-08	0.0135299	0.00467938	0.0038
rs45521740	19	2245622	G	A	-0.0180325	0.00295173	1e-09	-0.00869428	0.0030134	0.0039
rs13218383	6	120173501	C	G	0.00931833	0.00145169	1.4e-10	0.00422494	0.0014834	0.0044
rs3902951	14	69789755	T	G	-0.010523	0.00163159	1.1e-10	-0.00473325	0.00166616	0.0045
rs680071	11	103088414	T	C	-0.0117393	0.0021142	2.8e-08	-0.00613943	0.00215969	0.0045
rs412243	16	339672	T	C	0.0104789	0.00141618	1.4e-13	0.00408455	0.00144647	0.0047
rs10791113	11	130873165	A	G	-0.00856944	0.00137526	4.6e-10	-0.00396314	0.00140485	0.0048
rs113132247	9	131026108	G	A	-0.0123286	0.0019113	1.1e-10	-0.00549973	0.00195226	0.0048
rs651533	1	82375561	T	A	0.00929619	0.00159479	5.6e-09	0.0045563	0.00163036	0.0052
rs34292685	11	64049021	C	T	0.0127228	0.00185993	7.9e-12	0.00531169	0.00189995	0.0052
rs17029006	3	12329452	C	T	0.0103969	0.0015534	2.2e-11	0.00441996	0.00158857	0.0054
rs7424120	2	59313974	C	T	0.0142008	0.0014016	4e-24	0.00397895	0.00143321	0.0055
rs544957562	9	33978015	A	T	0.0123934	0.00202306	9e-10	0.00573856	0.00206642	0.0055
rs1250597	10	81010250	A	G	-0.00853653	0.00139856	1e-09	0.00394057	0.00142889	0.0058
rs2083323	18	1856272	G	A	-0.0104121	0.00179988	7.3e-09	-0.0050254	0.00183766	0.0062
rs719802	11	113234679	T	C	0.00820044	0.0014076	5.7e-09	0.00391242	0.00143789	0.0065
rs1568488	3	153657951	G	C	-0.0110252	0.00140599	4.4e-15	-0.00386191	0.00143782	0.0072
rs17716502	8	116659731	C	T	0.0162355	0.00171408	2.7e-21	0.00470841	0.00175096	0.0072
rs57488047	15	79403002	T	C	0.00986083	0.00138545	1.1e-12	0.00377491	0.00141442	0.0076
rs28839214	4	145313641	G	T	-0.00891646	0.00140514	2.2e-10	-0.00383324	0.00143609	0.0076
rs2583410	4	102182199	A	C	-0.0133529	0.00193619	5.3e-12	-0.00522084	0.00197884	0.0083
rs2343681	3	136535024	G	A	-0.0123563	0.00167752	1.8e-13	-0.00450582	0.00171549	0.0086
rs12821683	12	58588964	G	C	-0.0111753	0.00201297	2.8e-08	-0.00532484	0.00205541	0.0096
rs72917533	2	175238924	T	C	0.011462	0.00176411	8.2e-11	0.00466368	0.0018039	0.0097
rs76824303	3	62459819	A	C	0.0151797	0.00234294	9.2e-11	0.00618417	0.00239599	0.0098
rs143662847	8	48804722	C	T	0.0193182	0.0035338	4.6e-08	0.00931519	0.00360983	0.0099
rs1778830	1	156489974	G	A	-0.009908	0.00142688	3.8e-12	-0.0037383	0.0014587	0.01
rs17770336	9	28414625	C	T	-0.0155163	0.00146443	3.1e-26	-0.00384235	0.00149581	0.01
rs61813324	1	156049877	C	T	-0.0182963	0.00202748	1.8e-19	-0.00534173	0.0020727	0.01
rs80082351	3	114415926	A	G	0.018501	0.00284688	8.1e-11	0.00748991	0.00291133	0.01
rs7038966	9	73777777	C	T	-0.00947635	0.00140121	1.4e-11	-0.00365092	0.00143123	0.011
rs2247401	15	53156672	G	A	-0.00852417	0.001561	4.7e-08	-0.00407787	0.00159363	0.011
rs329118	5	133861663	C	T	0.00948808	0.00139007	8.8e-12	0.00353033	0.00142058	0.013
rs7549358	1	115252609	G	C	0.00882987	0.00142922	6.5e-10	0.00361946	0.0014611	0.013
rs8124896	20	21385659	T	C	-0.0131677	0.00228357	8.1e-09	-0.00577363	0.00233081	0.013
rs2425856	20	44911954	A	G	0.00842158	0.00138117	1.1e-09	0.00347821	0.00140974	0.014
rs4792716	17	15943144	A	G	-0.00810528	0.0013842	4.8e-09	-0.00346804	0.00141341	0.014
rs9834519	3	156379637	C	T	0.015592	0.0025405	8.4e-10	0.00635684	0.00259802	0.014
rs6752979	2	81741750	G	A	-0.00895678	0.00146997	1.1e-09	-0.00367287	0.00150312	0.015
rs1451533	2	105466005	G	A	-0.010968	0.00154606	1.3e-12	-0.00383899	0.00158093	0.015
rs79686965	11	46020909	A	G	-0.0310439	0.00555666	2.3e-08	-0.0138044	0.00567623	0.015
rs61746970	19	51132746	G	A	-0.0213186	0.00361813	3.8e-09	-0.00888319	0.00369372	0.016
rs215634	7	32369148	A	G	0.0104342	0.00141137	1.4e-13	0.00343967	0.00144188	0.017
rs12031634	1	34584393	G	A	0.00880574	0.00150452	4.8e-09	0.0036029	0.00153808	0.019
rs2658797	11	93212254	C	T	0.00779058	0.00137105	1.3e-08	0.00324825	0.00140056	0.02
rs529200	3	173114305	A	G	-0.0103148	0.00137304	5.8e-14	-0.00323668	0.00140413	0.021
rs6583310	3	196170985	G	C	-0.00878295	0.0013839	2.2e-10	-0.00326447	0.00141523	0.021
rs61986330	14	73314450	C	A	0.00873325	0.00153905	1.4e-08	0.00362951	0.00157166	0.021
rs537508	4	171042158	G	C	-0.00777315	0.00139636	2.6e-08	-0.00326427	0.00142711	0.022
rs556992087	12	124500725	T	C	-0.0106085	0.00166847	2e-10	-0.00391399	0.00170365	0.022
rs73078357	3	48695834	T	C	0.0118946	0.00209239	1.3e-08	0.00489077	0.00213976	0.022
rs9673839	16	76895693	A	G	-0.00830314	0.00137898	1.7e-09	-0.00319534	0.00140847	0.023
rs788163	2	172931559	A	C	-0.0100556	0.00153629	5.9e-11	-0.00356573	0.00157094	0.023
rs62379271	5	105870033	T	G	-0.0078061	0.00139152	2e-08	-0.00321644	0.00142206	0.024
rs2725371	8	30854033	A	G	0.0100376	0.0014969	2e-11	-0.00346122	0.00152911	0.024
rs6069625	20	54747469	A	G	0.00872998	0.00155672	2e-08	0.00357745	0.00158892	0.024
rs12213441	6	143208838	C	T	-0.0105064	0.00167201	3.3e-10	-0.00385056	0.00170854	0.024
rs76702514	1	195148296	C	G	0.0101367	0.001689	2e-09	0.00391119	0.00172668	0.024
rs11218510	11	121922587	G	A	0.0080957	0.00140221	7.8e-09	0.00321674	0.00143238	0.025
rs1598121	3	82694710	A	G	-0.00896415	0.00142305	3e-10	-0.0032264	0.00145527	0.027
rs10457469	6	126083658	G	A	-0.00763453	0.00137206	2.6e-08	-0.00308041	0.00140203	0.028
rs9579775	13	20616557	A	C	-0.0146498	0.00208415	2.1e-12	-0.00467691	0.00212864	0.028
rs6511826	19	12706991	G	A	0.013982	0.00245639	1.3e-08	0.00551122	0.00250771	0.028
rs7925100	11	118941596	G	A	-0.00916807	0.00140267	6.3e-11	-0.00313357	0.00143285	0.029
rs347551	5	119389031	C	G	-0.00889176	0.00139474	1.8e-10	-0.00309272	0.00142535	0.03
rs1899689	7	121964349	C	T	-0.00773624	0.00140509	3.7e-08	-0.00309859	0.00143546	0.031
rs11150462	16	82451679	T	A	0.00844366	0.0014248	3.1e-09	0.00309566	0.00145528	0.033
rs6597653	9	133788465	G	C	-0.0085299	0.00140699	1.3e-09	-0.00305337	0.00143714	0.034
rs115778101	1	78198554	T	C	0.0177683	0.00321873	3.4e-08	0.00692255	0.00329052	0.035
rs67913249	5	43204126	C	G	0.00934618	0.00145015	1.2e-10	0.00307131	0.00148198	0.038
rs7511698	1	25015638	C	T	0.00821032	0.00148524	3.2e-08	0.00314307	0.00151837	0.038
rs9852062	3	45373442	T	A	0.00817197	0.00138361	3.5e-09	0.00289301	0.00141493	0.041
rs2114210	8	95595162	G	A	-0.00986173	0.00145393	1.2e-11	-0.00301867	0.00148521	0.042
rs6030803	20	41986507	T	C	0.0129265	0.00207355	4.5e-10	0.00429993	0.00211644	0.042
rs1409158	1	119538890	C	T	0.00923072	0.00161087	1e-08	0.00333182	0.0016468	0.043
rs13174863	5	139080745	A	G	-0.0136233	0.00194393	2.4e-12	-0.00402819	0.00198659	0.043
rs10174253	2	181323160	A	C	-0.011209	0.00153204	2.5e-13	-0.00308421	0.00156659	0.049
rs61754230	12	72179446	C	T	-0.0273798	0.0049283	2.8e-08	-0.00981169	0.0050322	0.051
rs7086898	10	104386152	A	G	-0.0138742	0.00253258	4.3e-08	-0.00497773	0.00258749	0.054
rs1631026	2	26953850	C	T	-0.0107027	0.00137118	5.9e-15	-0.00268744	0.0014021	0.055
rs1964926	21	42653121	A	G	-0.00823118	0.00143981	1.1e-08	-0.00282014	0.00146927	0.055
rs112852122	20	47498117	G	A	0.0133703	0.00191182	2.7e-12	0.00375107	0.00195137	0.055
rs6761463	2	50201547	G	C	0.0125814	0.00185776	1.3e-11	0.00361307	0.00189965	0.057
rs11047138	12	24019853	C	G	-0.0143769	0.00262949	4.6e-08	-0.00508395	0.00268493	0.058
rs16940823	18	22137319	C	A	0.010772	0.00178542	1.6e-09	0.00341791	0.00182289	0.061
rs66674732	13	62721160	G	A	-0.00816409	0.00141088	7.2e-09	-0.00267594	0.00144099	0.063
rs1381010	4	112677085	G	A	0.00823717	0.00148666	3e-08	0.00281207	0.00151941	0.064
rs369461388	14	40104718	G	C	-0.0126017	0.00200967	3.6e-10	-0.00380484	0.00205225	0.064
rs1369159	15	66360842	C	T	0.00787534	0.0013963	1.7e-08	0.00263201	0.00142549	0.065
rs4989244	9	102100348	G	A	0.00763477	0.00138564	3.6e-08	0.00260557	0.00141533	0.066
rs12149660	16	70309237	G	A	0.0162176	0.00216124	6.2e-14	0.00400761	0.00220748	0.069
rs2035806	10	133984916	G	A	0.00954916	0.00138642	5.7e-12	0.00256304	0.00141647	0.07
rs429358	19	45411941	T	C	0.0160691	0.00190178	2.9e-17	-0.00345424	0.00194151	0.075
rs7230240	18	42597978	C	T	0.00939729	0.00150477	4.2e-10	0.00272606	0.00153636	0.076
rs34542489	17	51917844	A	C	0.00777978	0.00140115	2.8e-08	0.00252149	0.00143071	0.078
rs201475383	20	26273991	G	A	0.0240169	0.00391789	8.8e-10	0.0069822	0.00399894	0.081
rs2056477	7	2079744	G	C	0.0115643	0.00163545	1.5e-12	0.00289922	0.00167081	0.083
rs6075658	20	2094078	T	C	0.00848906	0.00137576	6.8e-10	0.00242602	0.00140422	0.084
rs368540015	7	74292165	A	G	-0.0181657	0.00324824	2.2e-08	-0.00572743	0.00331846	0.084
rs142503704	5	92622421	G	A	-0.0262684	0.00467519	1.9e-08	-0.00812529	0.0047778	0.089
rs6050446	20	25195509	A	G	-0.0264171	0.00389465	1.2e-11	-0.00669706	0.00397522	0.092
rs1987960	20	30649834	T	C	-0.0189251	0.00331178	1.1e-08	-0.00562982	0.0033803	0.096
rs2660241	16	4940023	T	C	-0.00812512	0.00142623	1.2e-08	-0.00240525	0.00145674	0.099
rs3737992	1	33234128	G	A	0.0137318	0.00182503	5.3e-14	0.00307401	0.00186573	0.099
rs6823268	4	145982563	A	G	-0.0081752	0.00141821	8.2e-09	-0.00235515	0.00144945	0.1
rs75957461	19	11166163	C	T	-0.0176806	0.00304742	6.6e-09	-0.00510904	0.00311109	0.1
rs7182917	15	52080803	T	C	0.00873699	0.00138531	2.8e-10	0.00224617	0.00141427	0.11
rs9615723	22	48386670	C	T	0.00771492	0.00140281	3.8e-08	0.00226115	0.0014315	0.11
rs10960276	9	11819686	C	A	0.00809436	0.00143164	1.6e-08	-0.00233632	0.00146232	0.11
rs4911382	20	32553095	C	T	-0.00831839	0.00139678	2.6e-09	-0.0022266	0.00142568	0.12
rs868784	11	43944388	G	A	0.00787224	0.00141664	2.7e-08	0.00227508	0.00144712	0.12
rs10823826	10	53649431	C	T	-0.00897916	0.00158888	1.6e-08	-0.00255677	0.00162333	0.12
rs12885251	14	99670791	G	A	0.00762803	0.00139078	4.1e-08	0.00213171	0.00142025	0.13
rs10505836	12	19288508	A	C	-0.0121361	0.00199185	1.1e-09	-0.00307879	0.00203385	0.13
rs77560793	1	175001179	G	A	0.0245625	0.00399409	7.8e-10	0.0062456	0.00408318	0.13
rs7570446	2	193801010	C	A	-0.00780228	0.00137254	1.3e-08	0.00206294	0.00140349	0.14
rs12477088	2	67841326	T	C	0.0104671	0.00138822	4.7e-14	0.0020841	0.00141953	0.14
rs2542615	10	131128952	C	T	0.00843562	0.00145857	7.3e-09	0.00220981	0.00149019	0.14
rs1799507	12	16427314	G	A	-0.0108354	0.00195679	3.1e-08	-0.00295156	0.00199804	0.14
rs945211	1	32191798	G	C	-0.00849357	0.0014077	1.6e-09	-0.00206335	0.0014391	0.15
rs2516726	16	2095065	T	C	0.00990951	0.00164497	1.7e-09	0.00241747	0.00168016	0.15
rs72753485	9	96673230	G	C	-0.0155961	0.00249848	4.3e-10	-0.0036761	0.00255202	0.15
rs1373349	18	63282992	C	T	0.00980624	0.00148041	3.5e-11	0.00212836	0.00151148	0.16
rs79675564	2	211286896	C	A	-0.0150946	0.00255465	3.4e-09	-0.00366598	0.00261226	0.16
rs12927792	16	9713194	C	T	-0.00867045	0.00139549	5.2e-10	-0.00196508	0.00142535	0.17
rs7264802	20	62692440	A	G	-0.00980735	0.00159143	7.2e-10	-0.00221817	0.00162435	0.17
rs12477385	2	166144850	G	T	0.00924442	0.00164143	1.8e-08	0.00227952	0.00167844	0.17
rs10774018	12	2157925	G	C	-0.0094769	0.00165987	1.1e-08	-0.00231586	0.00169486	0.17
rs12705894	7	113351252	G	A	0.00780083	0.00138156	1.6e-08	0.00189878	0.00141142	0.18
rs187067151	20	29539588	G	T	0.0266801	0.00397873	2e-11	0.00544245	0.00406105	0.18
rs403694	21	46567625	C	T	-0.0121794	0.00138306	1.3e-18	-0.00186034	0.00141136	0.19
rs7893571	10	16750129	G	T	-0.0101768	0.00145748	2.9e-12	-0.00193319	0.00148908	0.19
rs36007635	6	163009335	G	A	0.0137121	0.00199026	5.6e-12	0.00264647	0.00203374	0.19
rs7548936	1	91207757	G	C	-0.00848296	0.00141586	2.1e-09	0.00185106	0.00144744	0.2
rs151252883	2	228998026	T	G	-0.00921571	0.00144166	1.6e-10	-0.00190531	0.00147417	0.2
rs183315407	1	46201427	G	A	0.0263723	0.0034926	4.3e-14	0.00453817	0.0035705	0.2
rs2074686	7	100800635	G	A	0.00827977	0.00139468	2.9e-09	0.0017929	0.00142483	0.21
rs34373881	3	20432033	G	A	0.00883268	0.00153671	9e-09	0.00198039	0.00157151	0.21
rs12644329	4	143634746	G	A	0.00791227	0.00141949	2.5e-08	0.00177866	0.00145075	0.22
rs7518221	1	225561346	T	C	0.00795352	0.00143293	2.8e-08	0.0018025	0.0014649	0.22
rs4759228	12	56508409	G	C	0.011615	0.00150727	1.3e-14	0.00189092	0.00153905	0.22
rs575840515	1	80796649	A	G	-0.00900837	0.00152109	3.2e-09	-0.00190383	0.00155502	0.22
rs10973159	9	36992547	G	T	-0.00805227	0.00141346	1.2e-08	0.00174034	0.00144375	0.23
rs10760277	9	126093999	C	T	-0.00886536	0.00141365	3.6e-10	-0.00168407	0.00144394	0.24
rs61903695	11	89922417	A	G	-0.0113248	0.00157548	6.6e-13	-0.0018746	0.00160938	0.24
rs78517245	3	42587865	T	C	-0.0343879	0.00584937	4.1e-09	-0.00697895	0.0059818	0.24
rs10805383	5	63034606	G	A	-0.0104667	0.00137409	2.6e-14	-0.001566	0.00140425	0.26
rs9522180	13	111970212	C	T	0.00923593	0.00138226	2.4e-11	0.00155038	0.00141176	0.27
rs1324110	6	93913200	G	C	0.00776998	0.00138403	2e-08	0.00157096	0.00141426	0.27
rs72910629	6	69761994	A	G	-0.0132548	0.00201085	4.3e-11	0.00225962	0.00205477	0.27
rs78369934	17	61739101	T	C	0.0199362	0.00304655	6e-11	-0.00344213	0.00311083	0.27
rs78886584	1	16859325	A	G	-0.0084915	0.0013848	8.7e-10	-0.00152215	0.00141569	0.28
rs409696	2	147900651	G	A	0.0114218	0.00138666	1.8e-16	0.00154584	0.00141793	0.28
rs12357890	10	99762693	A	G	-0.0121927	0.00138837	1.6e-18	-0.00152667	0.00141848	0.28
rs4806814	19	1860147	G	A	0.0126512	0.00190443	3.1e-11	-0.0020999	0.00194422	0.28
rs78508049	1	210344884	T	C	-0.0111446	0.00175359	2.1e-10	-0.00187813	0.0017927	0.29
rs55931203	17	65854602	C	T	-0.0125644	0.00177792	1.6e-12	-0.00191964	0.00181544	0.29
rs149457	5	107438057	C	T	0.0150324	0.00182987	2.1e-16	0.00198417	0.00187003	0.29
rs11708540	3	70593081	G	A	-0.0106156	0.00189063	2e-08	0.00206605	0.00193343	0.29
rs567230078	6	43588227	T	A	0.0250634	0.00424894	3.7e-09	0.00456547	0.00434176	0.29
rs13292699	9	15910044	A	C	0.0125361	0.00138627	1.5e-19	-0.00147231	0.00141598	0.3
rs7913496	10	10257277	C	T	0.0100297	0.00178629	2e-08	-0.00187539	0.00182502	0.3
rs76520838	15	47916618	C	T	-0.0232182	0.00386698	1.9e-09	-0.00412475	0.00394783	0.3
rs2396625	7	113028634	T	A	0.00993598	0.0013964	1.1e-12	0.0014477	0.00142658	0.31
rs3806114	6	20482335	G	A	0.00878865	0.00147166	2.3e-09	0.00151126	0.00150381	0.31
rs116195355	1	39941508	C	A	0.0259588	0.00396473	5.9e-11	0.00409363	0.00405317	0.31
rs698147	5	3513485	A	G	0.00877987	0.0013771	1.8e-10	0.00140861	0.00140733	0.32
rs1840660	7	114352615	G	A	-0.00995498	0.00141493	2e-12	0.00143567	0.00144551	0.32
rs2866720	7	70106310	C	T	-0.00912913	0.0014182	1.2e-10	-0.0014556	0.00144886	0.32
rs2269610	6	33289935	G	C	-0.0127637	0.00176726	5.1e-13	0.00177773	0.00180586	0.32
rs4962725	10	126733321	T	C	-0.00996697	0.00138657	6.6e-13	-0.00138851	0.00141663	0.33
rs2837398	21	41427168	A	C	-0.00819988	0.00140095	4.8e-09	0.00138608	0.00142962	0.33
rs262956	3	183486117	T	G	0.00911918	0.00143655	2.2e-10	0.00142997	0.00146908	0.33
rs6530737	8	14095763	A	G	0.00901865	0.00143697	3.5e-10	0.00139944	0.00146789	0.34
rs11079849	17	47090785	C	T	0.0122339	0.00146379	6.4e-17	0.00141712	0.00149467	0.34
rs35957544	8	73440371	G	T	0.0126785	0.00139004	7.4e-20	0.00133392	0.00141995	0.35
rs28726372	1	84353839	T	C	-0.00907801	0.00148344	9.4e-10	-0.001432	0.00151653	0.35
rs9421249	10	118623322	C	T	-0.0104412	0.00156447	2.5e-11	0.00149155	0.00159839	0.35
rs61217499	12	108417780	G	C	0.0127589	0.00167171	2.3e-14	0.00159702	0.00170695	0.35
rs57654548	3	125196904	C	A	0.0116291	0.00212161	4.2e-08	0.0020156	0.00216964	0.35
rs11642387	16	6753239	A	G	0.0128653	0.00229443	2.1e-08	-0.00220489	0.00234351	0.35
rs4836133	5	124332103	C	A	-0.00836449	0.00141129	3.1e-09	0.00231309	0.00246539	0.35
rs2164300	4	67813017	C	T	0.00754945	0.00137666	4.2e-08	-0.00126483	0.00140698	0.37
rs1454687	3	94038085	C	G	0.0122831	0.00136952	3e-19	0.00123916	0.00140053	0.38
rs114728753	3	78483402	A	C	-0.00895145	0.00146561	1e-09	-0.00131501	0.00149879	0.38
rs396354	2	86850022	T	C	0.0103984	0.0015204	8e-12	0.0013629	0.00155469	0.38
rs236660	7	75050086	T	C	-0.0144693	0.00143954	9.1e-24	-0.0012696	0.00147066	0.39
rs12427047	12	90213070	C	T	0.0109098	0.00159892	8.9e-12	0.00140343	0.00163263	0.39
rs1547205	9	98815145	G	C	0.0132049	0.00232169	1.3e-08	0.00201872	0.00237144	0.39
rs1458156	12	41887940	C	T	-0.00928804	0.00137304	1.3e-11	-0.00119199	0.00140199	0.4
rs1704190	2	200760629	G	A	-0.00833069	0.00142051	4.5e-09	-0.00123448	0.00145254	0.4
rs3753639	1	154986091	T	C	-0.0114965	0.00160241	7.3e-13	-0.00137638	0.00163815	0.4
rs7539903	1	209208033	T	A	0.0076915	0.00140708	4.6e-08	0.001183	0.00143847	0.41
rs7321285	13	54319327	A	C	0.0113478	0.00171932	4.1e-11	0.00146088	0.00175602	0.41
rs1411432	9	16728532	A	C	-0.0124381	0.00176815	2e-12	0.00149441	0.00180604	0.41
rs10756555	9	14459089	G	A	0.0102529	0.00138891	1.6e-13	0.00113354	0.00141867	0.42
rs4419475	4	96150044	A	T	-0.00809618	0.00139493	6.5e-09	0.00115585	0.00142565	0.42
rs9888533	13	107854612	C	T	-0.00765412	0.00139943	4.5e-08	-0.0011471	0.0014293	0.42
rs7175642	15	59450079	T	G	0.00859149	0.00147129	5.2e-09	0.00122353	0.00150205	0.42
rs111584879	15	66678173	T	C	0.00878936	0.00161059	4.8e-08	0.00133028	0.00164426	0.42
rs12630209	3	156881392	T	G	-0.00874566	0.00157875	3e-08	-0.00126509	0.00161449	0.43
rs12376870	9	117890567	G	A	0.00886599	0.00161573	4.1e-08	0.00128243	0.00165036	0.44
rs11513729	12	112273499	C	T	0.00799293	0.00141154	1.5e-08	0.00106932	0.00144129	0.46
rs11134512	5	167847460	T	G	0.00824166	0.00146708	1.9e-08	0.00111736	0.00149928	0.46
rs7928320	11	116942753	C	G	-0.0172858	0.00297269	6.1e-09	-0.00223066	0.00303665	0.46
rs473837	8	60906881	G	T	0.00863143	0.00143586	1.8e-09	-0.00100543	0.00146675	0.49
rs11765062	7	54417515	T	C	0.00751629	0.00137499	4.6e-08	0.000936617	0.00140472	0.5
rs12281009	11	117032959	A	G	-0.0178672	0.00294699	1.3e-09	-0.00202461	0.0030104	0.5
rs6950388	7	1270699	G	A	-0.00945149	0.00169839	2.6e-08	0.00114819	0.0017351	0.51
rs12538826	7	99030228	T	C	0.0167586	0.00215398	7.2e-15	-0.00143349	0.00220054	0.51
rs7433076	3	90234502	T	A	0.00951719	0.00137849	5.1e-12	-0.00091675	0.0014097	0.52
rs1977658	1	107607037	T	G	0.00810079	0.00145332	2.5e-08	-0.0009635	0.00148574	0.52
rs217672	14	62361021	A	C	-0.0118089	0.00154676	2.3e-14	0.00101877	0.00157954	0.52
rs1040046	6	83473573	C	A	-0.0112601	0.00192094	4.6e-09	-0.00124798	0.0019629	0.52
rs35390852	4	143067054	G	A	-0.0113857	0.00208652	4.8e-08	-0.0013317	0.00213247	0.53
rs4663213	2	236807893	G	A	0.0094607	0.00165947	1.2e-08	0.00103579	0.00169689	0.54
rs73213484	4	28489339	A	T	0.0146376	0.00197063	1.1e-13	0.00124259	0.00201403	0.54
rs6507054	18	31248323	T	C	-0.00928368	0.00139315	2.7e-11	0.000859588	0.00142239	0.55
rs9462670	6	41014309	G	C	-0.00941609	0.00162679	7.1e-09	-0.000986425	0.00166233	0.55
rs13275517	8	143364521	T	C	-0.00814992	0.00138623	4.1e-09	-0.000814252	0.00141606	0.57
rs11782074	8	142617096	G	T	-0.00971808	0.00143319	1.2e-11	0.000824495	0.00146403	0.57
rs10160769	11	76474827	G	C	0.00918268	0.00168019	4.6e-08	-0.000987279	0.00171634	0.57
rs113079574	4	147354089	C	T	0.00965155	0.0017463	3.3e-08	-0.000993452	0.00178476	0.58
rs10935143	3	134665159	G	A	0.00839848	0.00137905	1.1e-09	0.000763137	0.00141027	0.59
rs1905616	8	93235675	G	A	0.00819683	0.00145677	1.8e-08	0.000802342	0.00148811	0.59
rs12072739	1	98315893	A	G	-0.0115866	0.00164338	1.8e-12	-0.000894543	0.00168004	0.59
rs12037905	1	219628036	C	T	0.00792729	0.00138814	1.1e-08	0.000748607	0.0014191	0.6
rs8134638	21	40644170	T	C	-0.00779677	0.00142034	4e-08	0.000768208	0.00144941	0.6
rs12033257	1	112318484	A	G	0.00980287	0.0014192	4.9e-12	-0.000757207	0.00145086	0.6
rs2237402	7	39449768	G	A	0.00922809	0.00144668	1.8e-10	0.000768692	0.00147795	0.6
rs61985411	14	41336102	T	A	-0.0165324	0.00275855	2.1e-09	-0.00147493	0.002817	0.6
rs809955	4	140874760	G	A	0.0101003	0.00142485	1.4e-12	-0.000730481	0.00145623	0.62
rs8192675	3	170724883	T	C	-0.0117042	0.00150889	8.7e-15	-0.000768842	0.00154305	0.62
rs7331420	13	99236471	G	A	0.00914179	0.00152583	2.1e-09	-0.000762593	0.0015584	0.62
rs1017529	17	27912415	C	A	-0.0106224	0.00183966	7.7e-09	-0.00093032	0.00187847	0.62
rs2576135	13	54691442	T	A	0.0131674	0.00238721	3.5e-08	0.00120958	0.00243817	0.62
rs8011566	14	42939471	T	A	-0.00873021	0.00139086	3.5e-10	-0.000688592	0.00142033	0.63
rs39674	16	9413210	C	G	-0.00871427	0.00149816	6e-09	-0.000728975	0.00153021	0.63
rs2433733	2	230816703	G	A	0.010504	0.00146427	7.3e-13	0.000690913	0.00149729	0.64
rs36131051	3	107888841	T	G	0.0107943	0.00171155	2.9e-10	0.000827802	0.0017503	0.64
rs112380819	3	9498519	G	A	-0.0136884	0.00225826	1.3e-09	-0.00105451	0.00230938	0.65
rs147730268	12	123024476	G	T	0.0228315	0.00248522	4e-20	-0.00115027	0.00253762	0.65
rs62259692	3	51847709	G	A	-0.0177511	0.00293025	1.4e-09	0.00133971	0.00299659	0.65
rs13186637	5	153108558	T	C	0.00868308	0.00144114	1.7e-09	-0.00064613	0.00147277	0.66
rs9395520	6	13183523	C	T	0.00975752	0.00149027	5.9e-11	0.000665362	0.00152282	0.66
rs10927006	1	243557659	T	C	0.0119925	0.00195352	8.3e-10	0.000884198	0.0019971	0.66
rs10204994	2	35443726	G	A	0.0101127	0.0016282	5.3e-10	0.000702062	0.00166492	0.67
rs10499014	6	97947755	C	G	0.0100464	0.00155554	1.1e-10	-0.000664623	0.00158952	0.68
rs533493779	2	104447054	A	T	-0.00869294	0.00142487	1.1e-09	-0.000575884	0.001457	0.69
rs4660586	1	42407229	C	T	0.00896084	0.00156363	1e-08	-0.00062795	0.00159851	0.69
rs7020196	9	12289527	C	T	0.00778854	0.00141323	3.6e-08	0.000551538	0.00144352	0.7
rs1865341	9	8845911	C	T	-0.00899606	0.00161509	2.5e-08	-0.000627794	0.0016497	0.7
rs12681792	8	62054463	C	A	-0.0095618	0.00174588	4.3e-08	-0.000691572	0.00178344	0.7
rs59227842	11	43692423	A	G	-0.0152449	0.00149355	1.8e-24	-0.000569076	0.00152569	0.71
rs13427822	2	213414265	A	G	0.00944934	0.00155587	1.3e-09	-0.000583709	0.00159095	0.71
rs270689	6	104790532	A	T	-0.0101052	0.00171918	4.2e-09	-0.000649021	0.00175674	0.71
rs6478538	9	124627012	A	G	0.00881355	0.00146753	1.9e-09	-0.000527105	0.00149898	0.73
rs2616143	8	20632022	G	A	0.00884801	0.00147397	1.9e-09	0.000515395	0.00150568	0.73
rs72976986	19	4050424	G	A	0.0138512	0.00176589	4.4e-15	0.0006307	0.00180278	0.73
rs9515446	13	112217108	A	G	-0.00969209	0.00138007	2.2e-12	-0.000458885	0.00140953	0.74
rs4759073	12	54653258	G	A	0.00934791	0.00139222	1.9e-11	0.000435375	0.00142157	0.76
rs10169594	2	41637688	T	C	-0.00788339	0.0014266	3.3e-08	-0.000454997	0.00145877	0.76
rs2744801	1	41155486	C	T	0.0079536	0.00145216	4.3e-08	0.000444147	0.00148455	0.76
rs149778057	13	31007805	A	C	0.00904547	0.00153465	3.8e-09	0.000436614	0.00156741	0.78
rs1320251	17	21264396	C	T	0.0123928	0.00138267	3.2e-19	-0.00036868	0.00141185	0.79
rs7255223	19	32824310	C	A	0.00896737	0.00155716	8.5e-09	0.000427346	0.0015897	0.79
rs60497719	19	33971746	G	A	-0.00966895	0.00158251	1e-09	-0.000429737	0.00161557	0.79
rs4077093	12	51593616	T	G	0.00969144	0.00167974	7.9e-09	0.000465637	0.00171515	0.79
rs11691869	2	100805996	C	A	0.0112311	0.00142704	3.5e-15	-0.000364773	0.00145922	0.8
rs10779835	1	230299949	T	C	0.00800958	0.00140611	1.2e-08	0.000336508	0.00143748	0.81
rs12971645	19	45807945	G	A	0.00859421	0.00154345	2.6e-08	0.000343251	0.0015757	0.83
rs2237025	4	55541879	T	C	0.0102433	0.00139113	1.8e-13	-0.000288029	0.00142177	0.84
rs9529148	13	67419495	G	A	-0.00800109	0.00142353	1.9e-08	-0.00027874	0.00145392	0.85
rs3759584	14	103990799	T	C	0.009739	0.00143449	1.1e-11	0.000275608	0.00146488	0.85
rs7601895	2	55281901	C	G	0.0103104	0.00148708	4.1e-12	0.000278247	0.00152061	0.85
rs7498044	15	92573639	G	A	0.00995173	0.00168107	3.2e-09	-0.000318889	0.00171621	0.85
rs4916229	1	171443368	C	G	-0.0151299	0.00233311	8.9e-11	0.000377044	0.00238515	0.87
rs35852935	4	17991522	A	C	-0.0218858	0.00374062	4.9e-09	0.000639291	0.00382301	0.87
rs13104584	4	80811227	G	A	-0.00864396	0.00139769	6.2e-10	-0.000193276	0.00142848	0.89
rs4500770	16	74658430	A	T	0.00782096	0.00142756	4.3e-08	0.000195701	0.0014581	0.89
rs71495049	10	34014435	G	A	-0.0170656	0.00247827	5.7e-12	-0.00034582	0.002532	0.89
rs1229984	4	100239319	T	C	-0.02304	0.00416449	3.2e-08	0.00059029	0.00425621	0.89
rs113706999	3	44159156	T	A	-0.0288173	0.00473238	1.1e-09	-0.000603393	0.00483952	0.9
rs58351927	17	5297038	A	G	-0.0101443	0.0014973	1.2e-11	-0.00016717	0.0015289	0.91
rs113569731	3	47093206	C	A	-0.0151686	0.00241102	3.1e-10	-0.000292565	0.00246561	0.91
rs61971082	13	86494667	T	G	-0.0101252	0.00152324	3e-11	0.000162024	0.00155575	0.92
rs9477762	6	18507853	A	T	-0.0201859	0.00305238	3.8e-11	0.000271923	0.00311905	0.93
rs10185199	2	40282202	G	A	0.00999545	0.00156387	1.6e-10	0.000100347	0.00159914	0.95
rs4658403	1	243832560	C	T	0.0136423	0.00183985	1.2e-13	9.35e-05	0.00188089	0.96
rs80236973	3	188001014	C	T	0.0121589	0.0020083	1.4e-09	9.83e-05	0.00205377	0.96
rs4425224	3	56249398	C	A	0.0124424	0.00223714	2.7e-08	-0.00011864	0.00228779	0.96
rs181617194	12	122011598	T	C	0.0226623	0.00376431	1.7e-09	0.000121726	0.00384367	0.97
rs28408562	15	60917079	C	G	-0.00784012	0.00137968	1.3e-08	4.07e-05	0.00140853	0.98
rs7206608	16	82872628	C	G	-0.00978895	0.00146872	2.6e-11	4.55e-05	0.00150014	0.98
rs12253527	10	21819824	G	A	-0.0136135	0.00146958	2e-20	-9.61e-06	0.00150144	0.99

### Sheet: Supplementary 1F
Supplementary 1F. The genetic variants strongly associated with adulthood adiposity at genome wide significance and not childhood adiposity (exclude child SNPs at P ≤ 5×10-8) in females
SNP	Chromosome	Base position	Effect allele	Other allele	Beta (Age 10)	SE (Age 10)	P (Age 10)	Beta (Adult)	SE (Adult)	P (Adult)
rs74892851	1	1563789	C	A	0.000121886	0.00202636	0.97	0.0115857	0.00205969	1.9e-08
rs78886584	1	16859325	A	G	-0.0021225	0.00195802	0.32	-0.0132656	0.00199026	2.6e-11
rs72660086	1	39571992	T	G	-0.00310921	0.00237143	0.19	-0.0133351	0.00241047	3.2e-08
rs36017365	1	47682889	C	CA	0.00663675	0.00208084	0.0017	0.0129456	0.00211509	9.3e-10
rs749593242	1	50224384	C	CT	0.00239124	0.00207501	0.17	0.0127853	0.00210918	1.3e-09
rs140681455	1	78444764	C	CGGCCG	-0.0109424	0.00297591	0.00023	-0.0254304	0.00302491	4.2e-17
rs56951135	1	91211018	A	ATTT	0.000390969	0.00204071	0.83	-0.0143291	0.00207427	4.9e-12
rs653958	1	96884006	A	G	-0.00518949	0.00200322	0.01	-0.0116437	0.0020362	1.1e-08
rs75641275	1	98327133	A	C	0.00205883	0.00276451	0.59	-0.0184868	0.00280998	4.7e-11
rs12033257	1	112318484	A	G	-0.000308728	0.0020048	0.68	0.0122431	0.0020378	1.9e-09
rs3753639	1	154986091	T	C	0.000778786	0.00226001	0.89	-0.0126414	0.00229716	3.7e-08
rs61813324	1	156049877	C	T	-0.00474231	0.00286694	0.081	-0.0208889	0.00291412	7.6e-13
rs815163	1	190294726	T	C	0.00919391	0.0019468	2.6e-06	0.0132198	0.00197884	2.4e-11
rs2678204	1	201800511	T	G	-0.00555526	0.00203982	0.0061	-0.0133603	0.00207341	1.2e-10
rs2994320	1	243641247	A	G	-0.00027307	0.00244801	0.79	0.016622	0.00248828	2.4e-11
rs34606703	2	47014522	G	A	0.00502738	0.00202317	0.018	0.0117431	0.00205583	1.1e-08
rs13420048	2	50751414	C	A	0.00069874	0.00201197	0.58	0.0119987	0.00204443	4.4e-09
rs6545468	2	55277641	C	G	0.0021986	0.00197025	0.21	0.0119808	0.00200202	2.2e-09
rs4671328	2	58935282	T	G	0.0016506	0.00195627	0.32	0.0136542	0.00198781	6.5e-12
rs13416992	2	59298298	A	C	0.00440107	0.00197832	0.043	0.0147847	0.00201023	1.9e-13
rs10192894	2	62838936	A	G	0.00193145	0.00194791	0.3	-0.0110313	0.00197929	2.5e-08
rs12477088	2	67841326	T	C	0.00112381	0.0019627	0.62	0.0118605	0.00199436	2.7e-09
rs11691869	2	100805996	C	A	0.00102608	0.00201531	0.63	0.0155368	0.00204782	3.3e-14
rs113607259	2	104343481	G	GTA	0.00279877	0.00195403	0.14	0.01182	0.00198557	2.6e-09
rs7602120	2	144033069	C	T	-0.00271344	0.00194592	0.15	-0.0134089	0.00197733	1.2e-11
rs1083472	2	147873492	C	G	-0.000831763	0.00198939	0.8	0.0113257	0.00202146	2.1e-08
rs758369774	2	181562177	AT	A	-0.00554542	0.00200742	0.0045	-0.0123249	0.00203979	1.5e-09
rs4482463	2	205375909	C	A	0.00682306	0.00363635	0.032	0.0217839	0.00369502	3.7e-09
rs4673553	2	211608379	T	G	-0.00247545	0.00194775	0.22	-0.0117194	0.00197918	3.2e-09
rs573105257	2	230822932	A	AT	0.00119151	0.00207921	0.52	0.0118296	0.00211273	2.2e-08
rs62242071	3	20590313	G	T	0.00293076	0.00207712	0.17	0.0117938	0.00211143	2.3e-08
rs113706999	3	44159156	T	A	-0.00599155	0.00665332	0.31	-0.038705	0.00676328	1e-08
rs9843653	3	49920571	T	C	-0.00397031	0.00193563	0.043	-0.0175757	0.00196762	4.2e-19
rs6774533	3	62471086	C	T	-0.00562046	0.00215931	0.014	-0.0121849	0.00219499	2.8e-08
rs34234711	3	82709447	G	T	-0.00399051	0.00201056	0.039	-0.012098	0.00204377	3.2e-09
rs1454687	3	94038085	C	G	0.00188967	0.00193424	0.4	0.0122923	0.00196612	4.1e-10
rs9811252	3	128293392	C	T	0.00103921	0.00203243	0.81	0.0113513	0.00206601	3.9e-08
rs13063449	3	131770166	T	G	-0.0105704	0.0020787	1.1e-07	-0.0135849	0.00211304	1.3e-10
rs13081671	3	135876549	C	T	-0.000668561	0.00218113	0.72	-0.0134739	0.00221718	1.2e-09
rs529200	3	173114305	A	G	-0.00302039	0.00193951	0.19	-0.0115983	0.00197146	4e-09
rs73052033	3	185828465	T	C	0.00666594	0.00249541	0.0045	0.0172157	0.00253661	1.1e-11
rs61218008	3	194881130	A	G	0.00534841	0.00217334	0.013	0.0120709	0.00220924	4.7e-08
rs148928878	4	18548257	G	GGTGT	-0.00457087	0.00194587	0.013	-0.0111836	0.00197876	1.6e-08
rs9684942	4	20233035	G	A	-0.00557276	0.00274404	0.046	-0.0153482	0.00279041	3.8e-08
rs34811474	4	25408838	G	A	0.00853908	0.00229624	0.0002	0.0197028	0.00233505	3.2e-17
rs73213484	4	28489339	A	T	0.00248176	0.00278067	0.4	0.0189017	0.00282767	2.3e-11
rs148712344	4	55476318	G	T	0.00704138	0.00501894	0.15	0.029824	0.00510381	5.1e-09
rs925422	4	60254101	T	G	0.00573542	0.00221893	0.015	0.0125381	0.00225639	2.7e-08
rs1603179	4	67805347	A	C	-0.00359776	0.00202506	0.092	0.0114247	0.00205932	2.9e-08
rs11098965	4	80888040	C	T	0.000651095	0.00222017	0.7	0.0136207	0.0022577	1.6e-09
rs2199936	4	89045331	A	G	-0.00624707	0.00304922	0.052	-0.0183441	0.00310075	3.3e-09
rs182851732	4	90684766	A	G	0.0131148	0.0118466	0.29	0.0695634	0.012047	7.7e-09
rs57590313	4	113323430	C	A	-0.00910768	0.00252331	0.00023	-0.0140734	0.00256599	4.1e-08
rs769668	4	140858717	T	C	0.00019722	0.0020426	0.97	0.013957	0.00207711	1.8e-11
rs35390852	4	143067054	G	A	-0.00205317	0.00294342	0.41	-0.0166926	0.00299312	2.4e-08
rs828550	5	3539923	C	T	-0.00156292	0.00203859	0.43	-0.0117258	0.00207282	1.5e-08
rs796338714	5	43190861	T	TA	-0.0081378	0.00203229	4.5e-05	-0.0117126	0.0020664	1.4e-08
rs55908499	5	63020950	G	GA	-0.0025512	0.00197936	0.2	-0.0141355	0.00201258	2.2e-12
rs34341	5	74934009	A	T	-0.00742822	0.0019579	0.00027	-0.0199777	0.00199076	1.1e-23
rs59893724	5	80830788	A	G	0.00629843	0.00225483	0.0043	0.0127873	0.00229268	2.4e-08
rs7442885	5	87682877	C	G	0.0115263	0.00236355	2e-06	0.0169918	0.00240321	1.5e-12
rs35843836	5	88798726	A	T	-0.00526016	0.00200625	0.0049	-0.0117849	0.00203993	7.6e-09
rs191621046	5	92547517	G	A	-0.00560334	0.00506012	0.22	-0.0297825	0.00514509	7.1e-09
rs10623997	5	107478679	T	TATAATA	-0.000307066	0.00233889	0.91	0.0180104	0.00237812	3.6e-14
rs1366334	5	122683163	C	G	0.0061067	0.00212951	0.0019	0.0118278	0.00216525	4.7e-08
rs71579590	5	139070398	G	C	-0.00373093	0.00274479	0.18	-0.018773	0.00279085	1.7e-11
rs251353	5	140228164	C	A	0.00251612	0.00203759	0.15	0.0118521	0.0020718	1.1e-08
rs12658841	5	153106013	C	G	-0.0011797	0.0019519	0.78	0.0116959	0.00198465	3.8e-09
rs11134679	5	170623391	A	G	-0.00841954	0.0020925	0.00012	-0.0130749	0.00212759	8e-10
rs9395520	6	13183523	C	T	0.00108587	0.00210264	0.58	0.0125362	0.00213848	4.6e-09
rs2103646	6	34571195	G	A	-0.00858367	0.00206036	1.5e-05	-0.0222962	0.00209544	1.9e-26
rs77253887	6	35626932	G	C	0.00140765	0.00540205	0.79	-0.0302888	0.00549417	3.5e-08
rs34298980	6	40409243	T	C	0.00735674	0.00203823	0.00025	0.0141467	0.00207298	8.8e-12
rs567230078	6	43588227	T	A	0.00843234	0.00599223	0.24	0.0339717	0.00609444	2.5e-08
rs760571548	6	98583487	CAT	C	-0.0092499	0.00194334	4.4e-06	0.0112597	0.00197645	1.2e-08
rs2253310	6	108888593	C	G	-0.008106	0.00199798	5.6e-05	-0.0118141	0.00203205	6.1e-09
rs9387640	6	119508871	C	T	0.00305506	0.00201109	0.13	0.0117518	0.00204536	9.2e-09
rs73046311	7	1854159	C	G	0.00170365	0.00264577	0.54	0.0156735	0.0026912	5.7e-09
rs2866720	7	70106310	C	T	-0.00160184	0.00200125	0.31	-0.0117879	0.00203561	7e-09
rs236660	7	75050086	T	C	-0.00289006	0.00202854	0.15	-0.0148867	0.00206335	5.4e-13
rs369428586	7	99134799	CA	C	-0.00252433	0.00273214	0.4	0.015587	0.00277907	2e-08
rs12375196	7	103416541	C	A	-0.0101568	0.00197156	1.2e-07	-0.0116963	0.00200538	5.5e-09
rs2396625	7	113028634	T	A	0.000372599	0.00196868	0.71	0.0118346	0.00200247	3.4e-09
rs1840661	7	114352682	T	A	0.00318303	0.00196521	0.15	-0.012158	0.00199896	1.2e-09
rs7853	8	8890814	A	G	-0.00798999	0.00194688	4.8e-05	-0.0120288	0.00198059	1.3e-09
rs6601415	8	9976805	C	A	-0.00617817	0.0019466	0.0012	-0.0110698	0.00198031	2.3e-08
rs6557829	8	21973970	C	A	0.0018996	0.0019701	0.31	-0.0116118	0.00200423	6.9e-09
rs117176448	8	27261138	C	G	-0.00447529	0.00328044	0.18	-0.0187416	0.00333723	2e-08
rs10957605	8	73433886	C	T	0.00086845	0.00208488	0.81	0.0157871	0.00212097	9.8e-14
rs17716502	8	116659731	C	T	0.00281446	0.00241666	0.19	0.017884	0.0024585	3.5e-13
rs4740442	9	10153245	C	T	-0.00450089	0.00214651	0.031	-0.0121494	0.00218384	2.6e-08
rs13292699	9	15910044	A	C	-0.0026562	0.00195554	0.19	0.0150228	0.00198955	4.3e-14
rs10962552	9	16723742	C	T	-0.00172747	0.00260901	0.52	-0.0146264	0.00265428	3.6e-08
rs377741138	9	28412183	GAAAA	G	-0.00270067	0.00205102	0.22	-0.0161132	0.00208661	1.1e-14
rs779728965	9	103100173	ATC	A	-0.00842201	0.00207563	7e-05	-0.0124931	0.00211168	3.3e-09
rs6478538	9	124627012	A	G	0.000678802	0.00206877	0.57	0.0115036	0.00210469	4.6e-08
rs3003578	9	130994179	C	T	0.00225338	0.00196249	0.21	0.0112456	0.00199662	1.8e-08
rs1270799	10	21907423	T	G	-0.00275581	0.00210565	0.17	-0.0165341	0.00214151	1.2e-14
rs113585475	10	33985434	C	T	0.00186511	0.00326704	0.47	0.0219999	0.00332265	3.6e-11
rs3125326	10	63053788	A	C	-0.00441858	0.00200407	0.025	-0.0111322	0.00203818	4.7e-08
rs7090758	10	65335315	T	C	-0.00572065	0.00194011	0.0037	-0.0129278	0.0019731	5.7e-11
rs562044398	10	76101122	C	CA	-0.00663457	0.00291118	0.017	-0.0167725	0.00296076	1.5e-08
rs1250535	10	81016112	C	G	0.00224123	0.00207519	0.22	-0.0118742	0.00211052	1.8e-08
rs12357890	10	99762693	A	G	0.000641188	0.00195765	0.79	-0.0147722	0.00199097	1.2e-13
rs10510025	10	118650996	C	T	0.000228142	0.00224989	0.79	-0.0132581	0.00228816	6.9e-09
rs141090474	10	126729168	TAC	T	0.00321408	0.00199763	0.1	0.0115161	0.00203165	1.4e-08
rs201102222	10	134005569	A	AT	0.00202216	0.00196124	0.36	0.0115223	0.00199459	7.6e-09
rs201233808	11	867599	C	CCAT	0.00492196	0.00216473	0.038	0.0123539	0.00220184	2e-08
rs7950166	11	8642218	C	T	-0.0069934	0.00202243	0.0004	-0.0143508	0.00205708	3e-12
rs11022766	11	13348249	T	G	0.00670507	0.00203391	0.0011	0.0138034	0.00206875	2.5e-11
rs60572790	11	43692383	T	C	-0.00162499	0.0020879	0.52	-0.016524	0.0021237	7.2e-15
rs34292685	11	64049021	C	T	0.00445852	0.00262614	0.08	0.0179967	0.00267116	1.6e-11
rs11218510	11	121922587	G	A	0.00291013	0.00197981	0.2	0.0111762	0.00201372	2.9e-08
rs199569565	11	130749351	TAG	T	-0.0063445	0.00194302	0.0017	-0.0111444	0.00197633	1.7e-08
rs2512884	11	131467856	C	A	-0.0100831	0.0019418	8.5e-08	-0.0124139	0.00197509	3.3e-10
rs11223204	11	132652554	A	G	-0.00488337	0.00195516	0.015	-0.0113521	0.00198868	1.1e-08
rs12364470	11	134601012	T	G	-0.013461	0.00261097	1.9e-07	-0.0147301	0.00265569	2.9e-08
rs7976757	12	19207948	T	C	-0.00322246	0.00257034	0.27	-0.0152103	0.00261585	6.1e-09
rs2292238	12	56493822	A	C	0.00121103	0.00197032	0.44	0.0121782	0.0020052	1.3e-09
rs770082	12	89776485	G	A	-0.0042282	0.00196009	0.044	-0.0133613	0.00199481	2.1e-11
rs34697864	12	103680717	C	CA	0.0075149	0.00232247	0.0013	0.0137753	0.00236361	5.6e-09
rs61217499	12	108417780	G	C	0.00177605	0.00235417	0.53	0.0148499	0.00239579	5.7e-10
rs10849900	12	110974890	T	C	0.00416123	0.00209331	0.043	0.0120322	0.00213036	1.6e-08
rs111828690	12	117576767	C	T	-0.00100677	0.00234644	0.65	-0.0136796	0.00238799	1e-08
rs181617194	12	122011598	T	C	-0.0040181	0.00529652	0.45	0.0316743	0.00539031	4.2e-09
rs3803005	12	123110654	T	C	-0.0027763	0.00218095	0.19	-0.0168097	0.00221952	3.6e-14
rs9579775	13	20616557	A	C	-0.00598809	0.0029368	0.037	-0.0191694	0.00298802	1.4e-10
rs1933440	13	28676971	A	C	-0.00626568	0.00264339	0.011	-0.0153435	0.0026895	1.2e-08
rs11415560	13	32996332	C	CA	-0.00494147	0.00203196	0.018	-0.0115918	0.0020674	2.1e-08
rs776543236	13	67348551	ATGGAG	A	0.000603523	0.00228627	0.79	-0.0143683	0.00232613	6.5e-10
rs116394958	13	86477072	C	T	-9.3862e-05	0.00217484	0.99	-0.0125659	0.0022128	1.4e-08
rs7331420	13	99236471	G	A	-0.000237078	0.00215124	0.84	0.0119502	0.00218879	4.8e-08
rs9522180	13	111970212	C	T	0.00222234	0.00194833	0.3	0.0108487	0.0019823	4.4e-08
rs367552155	14	29721943	CA	C	0.00177521	0.00229289	0.49	0.0143656	0.00233303	7.4e-10
rs75104958	14	33269269	A	C	-0.00787202	0.00240582	0.0011	-0.0157438	0.00244788	1.3e-10
rs10142359	14	73884540	A	G	-0.00228003	0.00193832	0.22	-0.0111193	0.00197225	1.7e-08
rs8022132	14	79955864	A	T	-0.00401715	0.00211031	0.038	-0.0146105	0.00214725	1e-11
rs6575340	14	94023972	G	A	-0.00491682	0.00201575	0.0072	-0.0145927	0.00205106	1.1e-12
rs34651747	14	103255806	T	TG	0.00951104	0.00203978	2.5e-06	0.0120947	0.00207547	5.6e-09
rs11374426	14	104337630	G	GA	0.00227665	0.00204254	0.27	0.0135578	0.00207832	6.9e-11
rs1466276	15	52025950	C	G	0.00467501	0.00194663	0.029	0.0111338	0.00198088	1.9e-08
rs67962220	15	74188926	T	G	-0.00813903	0.00258209	0.0015	-0.0150665	0.00262744	9.8e-09
rs715724	15	80984293	A	G	0.00342934	0.00202866	0.057	0.0116998	0.00206433	1.4e-08
rs939624	15	99480551	C	T	-0.000303277	0.00194275	0.97	-0.0123115	0.0019769	4.7e-10
rs7200589	16	349331	G	A	0.00456435	0.00217937	0.03	0.0155979	0.00221757	2e-12
rs13329943	16	24733751	C	T	-0.00347585	0.00218612	0.14	-0.0128368	0.00222447	7.9e-09
rs3814883	16	29994922	C	T	-0.00631855	0.001942	0.0019	-0.0149786	0.00197608	3.5e-14
rs34898535	16	31025641	C	T	0.00697234	0.00199479	0.0011	0.0192201	0.0020298	2.8e-21
rs72523664	16	69704122	C	CTG	-0.0099759	0.00197228	5.6e-07	-0.0153588	0.00200689	2e-14
rs4790292	17	1824305	C	A	0.00932874	0.00268947	0.00096	0.0174581	0.00273693	1.8e-10
rs55678940	17	21251092	C	CTGTAAAGAAA	0.000730674	0.00204062	0.66	0.013802	0.00207662	3e-11
rs34177018	17	34912592	CTTTTTTTTTTTT	C	-0.00638237	0.00212187	0.004	-0.0125036	0.0021593	7e-09
rs11079849	17	47090785	C	T	-0.00210019	0.00206309	0.33	0.0126639	0.00209949	1.6e-09
rs77706698	17	65953348	G	A	-0.00341623	0.00286876	0.23	-0.0171556	0.00291934	4.2e-09
rs2619976	17	71754545	C	T	-0.00325596	0.00197519	0.14	-0.0117293	0.00201003	5.4e-09
rs150703258	18	21079921	C	CTGTATGTA	-0.00887833	0.00195541	3.2e-06	-0.0117817	0.00198961	3.2e-09
rs11660335	18	22154235	T	C	0.00365253	0.00247293	0.12	0.0159163	0.00251614	2.5e-10
rs784257	18	53397199	T	C	5.24058e-05	0.00249121	0.92	-0.0140682	0.00253477	2.9e-08
rs9962947	18	72903636	C	T	-0.00712012	0.00201376	0.00058	-0.0111966	0.00204898	4.6e-08
rs149080927	19	1854253	G	GC	-0.000888587	0.00195973	0.58	-0.0123509	0.00199445	5.9e-10
rs350832	19	4069426	G	A	0.00037186	0.00231915	0.62	-0.0136963	0.00236023	6.5e-09
rs10404726	19	18834514	C	T	0.00803634	0.00194207	4.3e-05	0.0138473	0.00197647	2.5e-12
rs544638445	19	19580240	C	CAAAAAAAA	0.0153687	0.00299314	1.2e-07	0.017452	0.00304617	1e-08
rs111640872	19	30290357	G	C	-0.00536244	0.00206378	0.0067	-0.0126369	0.00210035	1.8e-09
rs429358	19	45411941	T	C	-0.0024831	0.00268193	0.36	0.0175039	0.00272945	1.4e-10
rs1800437	19	46181392	G	C	0.0119051	0.00244214	1.6e-06	0.023047	0.00248535	1.8e-20
rs8124896	20	21385659	T	C	-0.00599081	0.00320872	0.099	-0.0201439	0.00326593	6.9e-10
rs116948922	20	25534854	C	T	0.0028276	0.00551732	0.72	0.03396	0.00561587	1.5e-09
rs151157954	20	51171126	A	ATG	0.00459106	0.00264726	0.076	0.017849	0.00269454	3.5e-11
rs915814	21	46493003	G	A	0.00103841	0.00227195	0.7	0.0130822	0.00231276	1.5e-08
rs400997	21	46564154	T	A	-0.00231122	0.00196245	0.28	-0.0143048	0.00199775	8e-13
rs738140	22	41884954	A	G	0.00113049	0.00209404	0.63	0.0119979	0.0021319	1.8e-08

### Sheet: Supplementary G
Supplementary 1G. The genetic variants strongly associated with childhood adiposity at genome wide significance and not adulthood adiposity (exclude adult SNPs at P ≤ 0.05 with Bonferroni correction*)
SNP	Chromosome	Base position	Effect allele	Other allele	Beta (Adult)	SE (Adult)	P (Adult)	Beta (Age 10)	SE (Age 10)	P (Age 10)
rs4744246	9	96254464	A	G	0.000944429	0.00144792	0.51	-0.0157627	0.00147894	1.6e-26
rs34260097	6	100727703	T	G	-0.00236251	0.00164269	0.15	-0.0178193	0.00167858	2.5e-26
rs2767486	1	65991203	A	G	-0.00136324	0.0017049	0.42	-0.0153659	0.00174293	1.2e-18
rs2594994	3	11339960	T	A	0.00210708	0.0017896	0.24	0.015449	0.00183012	3.1e-17
rs117903946	16	67449639	G	A	-0.0097792	0.00386646	0.011	-0.0322531	0.00394917	3.2e-16
rs788858	4	82138300	A	G	0.000576386	0.00151019	0.7	0.0122893	0.00154345	1.7e-15
rs2722406	7	24306762	C	T	-0.00431047	0.00152193	0.0046	-0.0121923	0.00155483	4.4e-15
rs2187642	12	11855624	A	C	-0.00158448	0.00141476	0.26	-0.0111759	0.00144458	1e-14
rs1342831	6	54096151	T	C	-0.00659111	0.00295152	0.026	-0.0224824	0.00301599	9e-14
rs117911387	9	130446836	G	A	-0.00367597	0.00326088	0.26	-0.0245792	0.00333076	1.6e-13
rs2229330	1	6649228	T	G	-0.00347061	0.00263546	0.19	-0.0197417	0.00269425	2.3e-13
rs200801362	6	31555480	T	C	-0.00607736	0.00253968	0.017	-0.0188461	0.00259515	3.8e-13
rs2275241	9	129370576	G	A	-0.00411426	0.00141867	0.0037	-0.0103897	0.00144907	7.5e-13
rs7306710	12	66376091	T	C	0.000734811	0.00138144	0.59	0.00996644	0.00141056	1.6e-12
rs7606059	2	188152749	T	C	-0.00404686	0.00146282	0.0057	-0.0105079	0.0014958	2.1e-12
rs7305424	12	118399491	A	T	-0.00387522	0.00145256	0.0076	-0.0103917	0.00148319	2.4e-12
rs61937656	12	39483502	G	A	0.00506716	0.00164351	0.002	0.0117234	0.00167816	2.8e-12
rs3817428	15	89415247	C	G	-0.00318661	0.0015558	0.041	-0.0107532	0.00158832	1.3e-11
rs836179	12	50503082	A	G	0.00237187	0.00142112	0.095	0.00980524	0.00145108	1.4e-11
rs11205303	1	149906413	T	C	0.0012358	0.00139422	0.38	0.0095816	0.00142532	1.8e-11
rs601338	19	49206674	G	A	0.000916599	0.00137129	0.5	0.00938062	0.00139994	2.1e-11
rs6979832	7	127856276	A	G	-0.00330062	0.00137966	0.017	-0.00941916	0.00140949	2.3e-11
rs112898427	2	67561335	C	T	0.00104054	0.00151548	0.49	0.0103395	0.00154965	2.5e-11
rs7808296	7	103127620	C	T	-0.00254656	0.00147615	0.085	-0.0100374	0.00150806	2.8e-11
rs146910503	2	25446473	G	A	0.0147822	0.00491444	0.0026	0.0334167	0.00502526	2.9e-11
rs7759938	6	105378954	C	T	-0.00304747	0.00146741	0.038	-0.00997693	0.00149947	2.9e-11
rs824207	15	24007729	A	G	-0.00220679	0.00137526	0.11	-0.00930969	0.00140401	3.3e-11
rs7162542	15	84514290	C	G	0.00314669	0.00138179	0.023	0.00931445	0.00141068	4e-11
rs2970356	15	90623540	C	G	-0.00361773	0.00155211	0.02	-0.0104594	0.00158456	4.1e-11
rs4074404	1	187683956	T	A	-0.00483623	0.00188095	0.01	-0.0126757	0.0019229	4.3e-11
rs7020564	9	109670016	A	T	0.00497384	0.00152062	0.0011	0.0100197	0.0015532	1.1e-10
rs10095724	8	53739232	G	A	0.00295535	0.00143019	0.039	0.00937064	0.00146096	1.4e-10
rs8096658	18	77156537	C	G	0.00428786	0.00138951	0.002	0.00902376	0.00141867	2e-10
rs4958568	5	152016093	G	A	0.00480597	0.00153334	0.0017	0.00995639	0.00156699	2.1e-10
rs7424771	2	161276378	G	A	-0.00230822	0.0013764	0.094	0.00893011	0.00140744	2.2e-10
rs4572029	10	70889053	A	G	-0.000721662	0.00171259	0.67	0.0111075	0.00174972	2.2e-10
rs77976727	8	4300554	C	T	-0.00743742	0.00235836	0.0016	-0.0151036	0.0024091	3.6e-10
rs2629881	3	59778271	C	T	-0.00263976	0.00165496	0.11	-0.0105954	0.00169243	3.8e-10
rs10503246	8	4130363	A	G	-0.00308395	0.00151701	0.042	-0.00965863	0.00154965	4.6e-10
rs62621197	19	8670147	C	T	-0.00649794	0.00376905	0.085	-0.0235313	0.0038478	9.6e-10
rs212517	1	21577159	T	A	0.00156219	0.00139997	0.26	0.00875288	0.0014312	9.6e-10
rs62134189	2	45046339	A	G	-0.00181937	0.00227336	0.42	0.0141965	0.00232462	1e-09
rs117455294	20	57427951	C	A	0.00489944	0.0031084	0.11	0.0193211	0.00317271	1.1e-09
rs10234366	7	46743746	G	A	-0.00174698	0.0022434	0.44	-0.0139631	0.0022919	1.1e-09
rs3936511	5	55860781	A	G	0.000241601	0.00173908	0.89	0.0108306	0.00177725	1.1e-09
rs75387636	10	120278394	G	A	-0.00745507	0.00343542	0.03	-0.0212162	0.00350991	1.5e-09
rs10860295	12	98542699	T	C	-0.00180776	0.0013812	0.19	-0.00851585	0.00141032	1.6e-09
rs10498713	6	22729300	G	T	-0.0013571	0.00192303	0.48	-0.0117786	0.00196504	2e-09
rs2999158	1	113239478	T	C	-0.00326079	0.0014499	0.025	0.00886901	0.00148224	2.2e-09
rs7814267	8	5545084	A	G	-0.0055326	0.00178809	0.002	-0.0108902	0.00182656	2.5e-09
rs146980124	17	44627649	A	C	0.00548036	0.0016892	0.0012	0.0102411	0.00172485	2.9e-09
rs10953577	7	108263540	T	C	-0.00247917	0.00141639	0.08	-0.00858308	0.00144701	3e-09
rs12748436	1	177761109	C	G	-0.00565205	0.00258435	0.029	-0.015605	0.002642	3.5e-09
rs4723263	7	33194826	G	C	-0.00253823	0.00138286	0.066	-0.00832963	0.00141275	3.7e-09
rs7123283	11	122809055	C	T	0.00253327	0.00138144	0.067	0.00832173	0.00141117	3.7e-09
rs67603370	17	7524504	G	A	-0.000459331	0.00262884	0.86	-0.0158266	0.00268431	3.7e-09
rs11891707	2	207120604	T	C	0.000436405	0.002009	0.83	0.0121046	0.00205431	3.8e-09
rs9652090	13	27983367	G	T	-0.00370964	0.001386	0.0074	-0.00832927	0.00141558	4e-09
rs62032001	16	49065630	A	C	-0.00193848	0.00173236	0.26	-0.0103954	0.00176942	4.2e-09
rs884152	8	25770557	G	T	-0.00332391	0.0014324	0.02	-0.00851231	0.00146322	6e-09
rs3118252	9	25115154	G	C	-0.00146647	0.00139928	0.29	-0.0083153	0.00142927	6e-09
rs61936936	12	116391685	A	T	-0.00486384	0.00229556	0.034	-0.0136211	0.00234396	6.2e-09
rs3181269	11	33755956	C	T	0.00349142	0.00157276	0.026	0.00932683	0.0016066	6.4e-09
rs9370527	6	56245812	G	A	-0.00327636	0.00160074	0.041	-0.00949473	0.00163571	6.4e-09
rs686431	6	35974217	C	T	-0.0147642	0.00508885	0.0037	-0.030172	0.0052	6.5e-09
rs7354849	1	232765308	A	G	-0.00425564	0.0013795	0.002	-0.00817408	0.00141027	6.8e-09
rs7672	16	68294800	C	G	0.00468552	0.00152735	0.0022	0.00900368	0.00156003	7.9e-09
rs7503580	17	79087036	C	T	-0.00487897	0.00189311	0.01	-0.0111158	0.00193305	8.9e-09
rs115359679	7	755987	C	A	-0.00538285	0.00279885	0.054	-0.0164279	0.00285935	9.2e-09
rs7565437	2	65646966	T	C	0.00200679	0.0013944	0.15	0.00818295	0.00142584	9.5e-09
rs11256627	10	10535954	G	A	-0.00094501	0.0015137	0.53	-0.00887696	0.00154651	9.5e-09
rs12941038	17	66509143	C	T	-0.00474693	0.00163424	0.0037	-0.00954182	0.00166872	1.1e-08
rs4545941	19	16534207	T	C	-0.00211814	0.0018643	0.26	-0.0108751	0.00190325	1.1e-08
rs4783789	16	51446707	T	C	0.00165356	0.00164771	0.32	0.0095829	0.00168296	1.2e-08
rs12308065	12	120624085	A	G	-0.000653811	0.00142479	0.65	-0.00828917	0.00145482	1.2e-08
rs201666051	9	20920868	C	T	-0.00149182	0.00141899	0.29	-0.00824182	0.0014494	1.3e-08
rs1476698	2	242296449	A	G	0.00138506	0.00141763	0.33	0.00822246	0.0014496	1.4e-08
rs2755253	1	67470843	C	T	0.00153108	0.00150569	0.31	0.008712	0.00153927	1.5e-08
rs1177279	2	61295122	A	G	0.00206449	0.00152979	0.18	0.00883119	0.00156428	1.6e-08
rs60644673	7	100096742	G	T	-0.00406274	0.00173954	0.02	0.0100289	0.00177714	1.7e-08
rs1696057	12	90767160	T	C	0.00391427	0.00144691	0.0068	0.00831199	0.00147741	1.8e-08
rs6577497	1	8605667	A	T	-0.00220462	0.00140295	0.12	0.00807228	0.00143424	1.8e-08
rs2958542	11	62181882	C	T	0.000350902	0.00143322	0.81	0.00823945	0.00146406	1.8e-08
rs115903965	3	66009529	G	A	0.00185751	0.00444334	0.68	-0.0255086	0.00454393	2e-08
rs2939931	10	121636406	T	C	-0.00274182	0.00137365	0.046	-0.00785688	0.00140343	2.2e-08
rs8130408	21	39237138	A	C	-0.00467883	0.00158127	0.0031	-0.00901268	0.00161364	2.3e-08
rs3815156	17	29685150	A	G	-0.00529424	0.00180617	0.0034	-0.010306	0.00184428	2.3e-08
rs2268762	3	38516075	A	G	-0.00438642	0.00140427	0.0018	-0.00799477	0.00143606	2.6e-08
rs1402989	3	27056851	C	T	-0.00402825	0.00137099	0.0033	-0.00779167	0.00140203	2.7e-08
rs7840305	8	57168101	A	G	0.00341742	0.00141931	0.016	0.008059	0.00144985	2.7e-08
rs6719507	2	29733801	G	A	0.00301515	0.00137852	0.029	0.00781795	0.00140961	2.9e-08
rs73085586	20	22430241	G	A	-0.00465313	0.00171669	0.0067	-0.00970779	0.0017522	3e-08
rs11040333	11	49346332	G	A	-0.00397729	0.00151208	0.0085	-0.00854938	0.00154462	3.1e-08
rs3791478	2	240064139	T	C	0.00464182	0.00221479	0.036	0.0125091	0.00226474	3.3e-08
rs10823504	10	72034062	G	A	0.000901726	0.00281193	0.75	0.0158621	0.0028729	3.4e-08
rs16839832	1	196349909	G	T	-0.00265015	0.00249835	0.29	-0.0140808	0.00255407	3.5e-08
rs76187039	6	43233990	G	T	-0.00111985	0.00200708	0.58	-0.0113078	0.00205092	3.5e-08
rs2175171	1	7028842	G	C	-0.00193146	0.00137881	0.16	-0.00776553	0.00140957	3.6e-08
rs1000471	15	89986583	C	T	0.000909527	0.00168998	0.59	-0.00950759	0.00172531	3.6e-08
rs9610387	22	36476762	G	A	0.00788695	0.00245745	0.0013	0.0137993	0.00250771	3.7e-08
rs4677156	3	72417857	A	T	0.00378299	0.00164241	0.021	0.00924646	0.00167959	3.7e-08
rs3172332	3	153973408	T	C	0.00269351	0.00142352	0.058	0.00801043	0.00145575	3.7e-08
rs11655704	17	47448172	T	C	0.00244246	0.00147345	0.097	0.00827198	0.00150455	3.8e-08
rs10503555	8	15763818	A	G	-0.000646069	0.00138509	0.64	0.0077774	0.00141489	3.9e-08
rs10111937	8	54160092	C	T	-0.00490206	0.00149609	0.0011	-0.00836953	0.00152827	4.3e-08
rs67679818	7	110672704	C	T	0.000406124	0.00139936	0.77	0.00779682	0.00142961	4.9e-08
* Genetic variants strongly associated with adulthood adiposity at genome wide significance and not childhood adiposity (exclude child SNPs at P ≤ 0.05) were counted. We then divided 0.05 by this number to generate the Bonferroni corrected P value.

### Sheet: Supplementary 1H
Supplementary 1H. The genetic variants strongly associated with childhood adiposity at genome wide significance and not adulthood adiposity (exclude adult SNPs at P ≤ 0.05 with Bonferroni correction*) in females
SNP	Chromosome	Base position	Effect allele	Other allele	Beta (Age 10)	SE (Age 10)	P (Age 10)	Beta (Adult)	SE (Adult)	P (Adult)
rs212540	1	21593117	C	T	0.0126875	0.00200119	9.9e-10	0.0015615	0.00203414	0.44
rs2767486	1	65991203	A	G	-0.02032	0.00241081	9.9e-17	-0.00123512	0.00245046	0.61
rs1483153	2	142358477	C	T	-0.0145132	0.00233689	3.4e-10	-0.00532616	0.00237458	0.025
rs36134621	2	161046192	G	A	0.0110987	0.00194998	3.5e-08	-0.00261063	0.00198143	0.19
rs17464221	2	188278203	C	T	0.012296	0.00213693	1.5e-08	0.00265328	0.00217142	0.22
rs115319174	2	207066474	G	C	-0.0411294	0.0042018	7.6e-23	-0.00738242	0.00426958	0.084
rs2594989	3	11316143	C	T	0.018651	0.00253376	4e-14	-0.000460502	0.00257558	0.86
rs2034963	3	48170802	G	C	0.0134274	0.00204404	5.4e-11	0.0034254	0.00207781	0.099
rs2629881	3	59778271	C	T	-0.0131935	0.00233517	1.7e-08	-0.00455269	0.00237376	0.055
rs818219	3	85374589	T	C	-0.013365	0.00194602	1.5e-11	-0.00390795	0.00197816	0.048
rs1349641	4	82212652	T	G	0.0124895	0.00198194	9.7e-10	0.00238953	0.00201545	0.24
rs3936511	5	55860781	A	G	0.0153733	0.00245849	7.1e-11	0.000842535	0.00249973	0.74
rs13190020	5	65012526	G	A	-0.0114746	0.00203411	1.4e-08	-0.00156831	0.00206827	0.45
rs4235642	5	103818412	A	G	0.0123632	0.00199579	7.7e-10	-0.00589788	0.00202926	0.0037
rs767647218	6	10015295	TTA	T	0.0136976	0.00205349	2.4e-11	0.00645027	0.00208851	0.002
rs12110721	6	55190480	G	A	-0.0192891	0.00261112	4.7e-14	-0.0069647	0.00265566	0.0087
rs34260097	6	100727703	T	G	-0.0252226	0.002317	2.4e-28	-0.00361571	0.0023565	0.12
rs7759938	6	105378954	C	T	-0.0115913	0.00207272	1.7e-08	-0.00186576	0.00210807	0.38
rs62425122	6	166311987	G	A	0.0124211	0.00211833	4.1e-09	0.00330188	0.00215444	0.13
rs983949	7	24299013	T	G	-0.013012	0.00214561	4.1e-09	-0.00559499	0.00218244	0.01
rs7808296	7	103127620	C	T	-0.0116758	0.00208157	4.8e-08	-0.00317458	0.00211731	0.13
rs6979832	7	127856276	A	G	-0.0113462	0.00194786	1.6e-08	-0.0030861	0.00198129	0.12
rs351776	8	28191306	A	C	-0.011657	0.00194341	2e-09	-0.0039	0.00197709	0.049
rs62515439	8	57165417	C	T	0.012691	0.00200656	1.2e-10	0.00367833	0.00204127	0.072
rs10821163	9	96343060	G	C	-0.0184294	0.00205347	3.5e-19	0.00214787	0.00208915	0.3
rs7084503	10	2666859	T	C	0.0154217	0.00194187	2e-16	0.00565561	0.00197492	0.0042
rs79855417	11	29189203	T	TAC	0.0189809	0.00285116	7.4e-11	0.00619585	0.00289999	0.033
rs11215403	11	115058585	G	A	0.0161581	0.00225401	7.9e-13	0.00671177	0.00229266	0.0034
rs2187642	12	11855624	A	C	-0.0118733	0.00199434	3.8e-09	-0.000508493	0.00202965	0.8
rs10876457	12	39453689	G	A	0.0128489	0.00232395	2.9e-08	0.00614882	0.00236509	0.0093
rs10784514	12	66452879	C	T	-0.0115738	0.00207363	4.2e-08	-0.000593658	0.00211031	0.78
rs2364232	12	93994827	A	C	0.0122939	0.00221255	2.1e-08	0.00102078	0.00225173	0.65
rs7305424	12	118399491	A	T	-0.0120593	0.00204771	5.3e-09	-0.00379053	0.00208396	0.069
rs9551428	13	28618462	C	T	0.0152944	0.00200053	2.9e-14	0.00626382	0.00203539	0.0021
rs1336486	13	40784814	T	G	-0.0147231	0.00206183	1.9e-12	-0.0064612	0.00209777	0.0021
rs58681688	13	62467001	C	G	-0.0136502	0.00249907	1.9e-08	-0.0072412	0.00254263	0.0044
rs4932430	15	89363866	A	C	0.0118034	0.00195294	3.7e-09	0.00488748	0.0019873	0.014
rs2970356	15	90623540	C	G	-0.0133161	0.00218771	7.7e-10	-0.00547546	0.0022262	0.014
rs8049326	16	3572268	G	A	-0.0122079	0.00216604	9.4e-09	-0.00497738	0.00220406	0.024
rs11863799	16	61933401	C	T	0.0113949	0.00206531	1.8e-08	0.00134938	0.00210153	0.52
rs34229857	16	67434917	C	T	-0.0446931	0.00577911	1.7e-15	-0.018015	0.00588053	0.0022
rs999493	17	46625519	G	A	-0.0112251	0.00200512	6.3e-09	-0.00522828	0.0020405	0.01
rs12185242	17	47407071	A	C	-0.0110083	0.00194432	7.1e-09	-0.00261713	0.0019786	0.19
rs1013737	18	937050	G	C	-0.0108579	0.00193935	1.8e-08	-0.00575052	0.00197324	0.0036
rs3810304	19	30861683	A	G	0.0143145	0.00231879	1.3e-09	0.000190322	0.00235987	0.94
rs4805881	19	33896432	A	C	-0.0116963	0.00205351	4.5e-08	-0.0058647	0.0020899	0.005
rs633372	19	49209226	G	A	0.0110767	0.00193734	5.7e-09	0.00184344	0.00197168	0.35
rs7268466	20	15810676	C	T	-0.02006	0.00277559	7.4e-13	-0.00835621	0.0028251	0.0031
rs763842194	20	54377089	AG	A	0.0149713	0.0021953	1.3e-11	0.00290576	0.00223453	0.19
rs374873051	22	22266944	CTTTTTTTTTTTTT	C	-0.0112911	0.00202028	1.7e-09	-0.00220741	0.0020568	0.28
* Genetic variants strongly associated with adulthood adiposity at genome wide significance and not childhood adiposity (exclude child SNPs at P ≤ 0.05) were counted. We then divided 0.05 by this number to generate the Bonferroni corrected P value.

### Sheet: Supplementary 1I
Supplementary 1I. The genetic variants strongly associated with adulthood adiposity at genome wide significance and not childhood adiposity (exclude child SNPs at P ≤ 0.05 with Bonferroni correction**)
SNP	Chromosome	Base position	Effect allele	Other allele	Beta (Adult)	SE (Adult)	P (Adult)	Beta (Age 10)	SE (Age 10)	P (Age 10)
rs3931548	9	103113652	C	A	-0.0105077	0.0014385	2.8e-13	-0.00540991	0.00146933	0.00023
rs1286138	14	91485445	T	G	-0.00900388	0.00146728	8.4e-10	-0.00544322	0.00149837	0.00028
rs4482463	2	205375909	C	A	0.018863	0.00257351	2.3e-13	0.00946665	0.00263155	0.00032
rs1805123	7	150645534	T	G	0.0110468	0.00159322	4.1e-12	0.00583885	0.00162766	0.00033
rs12788343	11	131452912	T	C	-0.00965197	0.00139325	4.3e-12	-0.00509931	0.00142323	0.00034
rs142315514	1	147050816	C	A	-0.0213869	0.00379002	1.7e-08	-0.0138614	0.00387455	0.00035
rs2450444	10	93010383	G	A	0.00807358	0.00143771	2e-08	0.00524032	0.00146889	0.00036
rs2253310	6	108888593	C	G	-0.0105591	0.00141638	9e-14	-0.00513631	0.00144732	0.00039
rs56803094	15	99222509	A	G	0.00957693	0.00164509	5.8e-09	0.00594203	0.00167949	0.0004
rs6963840	7	78144371	C	T	-0.0129345	0.00189361	8.5e-12	-0.00684037	0.00193454	0.00041
rs12147845	14	101144596	C	T	-0.0135688	0.00214705	2.6e-10	-0.00775094	0.00219254	0.00041
rs1296685	22	18230964	A	G	-0.00949275	0.00169731	2.2e-08	-0.0060927	0.00173202	0.00044
rs115866895	1	1592638	A	G	0.0120194	0.0015664	1.7e-14	0.00560296	0.00160134	0.00047
rs4677813	3	194863860	T	C	0.00893255	0.00158099	1.6e-08	0.00559913	0.00161678	0.00053
rs72618637	2	48953979	T	A	0.0099921	0.00177487	1.8e-08	0.00628905	0.00181489	0.00053
rs6548220	2	225951	A	G	0.00935841	0.00148347	2.8e-10	0.00524133	0.00151692	0.00055
rs13329943	16	24733751	C	T	-0.0113063	0.00155186	3.2e-13	-0.00546069	0.00158506	0.00057
rs12634936	3	147716498	T	C	-0.0181042	0.00314699	8.8e-09	-0.0110744	0.00321824	0.00058
rs12462975	19	30272202	G	A	-0.0114755	0.00146997	5.9e-15	-0.00515105	0.00150068	0.0006
rs11633022	15	73074890	C	A	-0.0108928	0.0014426	4.3e-14	-0.00503714	0.00147276	0.00063
rs3823674	7	50571996	C	T	0.00765672	0.00138882	3.5e-08	0.00484169	0.00141884	0.00064
rs6843852	4	162132758	C	T	-0.00871909	0.00137121	2e-10	-0.00476679	0.00140141	0.00067
rs1633418	22	20091756	T	C	0.00792126	0.00141049	2e-08	0.004885	0.00143933	0.00069
rs6798941	3	52893465	C	T	-0.0109993	0.00150528	2.7e-13	-0.00520743	0.00153936	0.00072
rs9814758	3	123062657	T	G	0.00838747	0.00143726	5.4e-09	0.00488837	0.00146979	0.00088
rs7102934	11	84648068	T	C	-0.00907898	0.00149355	1.2e-09	-0.00507042	0.00152569	0.00089
rs113962925	17	46044446	C	T	-0.0171085	0.00263645	8.6e-11	-0.00894893	0.00269208	0.00089
rs78565420	8	85703065	C	T	-0.018757	0.00315301	2.7e-09	-0.0106744	0.00322084	0.00092
rs112875651	8	126506694	G	A	-0.00835363	0.00142292	4.3e-09	-0.00479365	0.00145353	0.00097
rs811054	16	72251132	C	T	-0.00863679	0.00138424	4.4e-10	-0.00465946	0.00141385	0.00098
rs80082536	3	35195311	A	G	-0.0128944	0.00212463	1.3e-09	-0.00715424	0.00217273	0.00099
rs8038574	15	95275890	T	C	0.00907367	0.00145054	4e-10	0.00484626	0.00148087	0.0011
rs13061117	3	181186466	T	C	-0.0146976	0.00242091	1.3e-09	-0.0079932	0.00247572	0.0012
rs273505	19	18217147	T	C	-0.0101333	0.00139037	3.1e-13	-0.00452043	0.00141942	0.0014
rs12517187	5	112444682	C	T	-0.00824621	0.00138786	2.8e-09	-0.00450524	0.00141832	0.0015
rs2289379	7	44804225	C	T	0.00975934	0.00140786	4.1e-12	0.00456954	0.00143829	0.0015
rs2186118	1	66456465	C	A	0.00986064	0.00151196	6.9e-11	0.00489994	0.00154569	0.0015
rs62171698	2	143959096	C	A	-0.0120557	0.00196697	8.8e-10	-0.00639125	0.00201133	0.0015
rs1167311	1	49996959	G	A	0.0122534	0.00147912	1.2e-16	0.00477316	0.00151211	0.0016
rs2875762	6	124925032	G	C	-0.0110373	0.00160426	6e-12	-0.00516927	0.00163931	0.0016
rs1436348	3	104612668	A	G	-0.00966304	0.00138887	3.5e-12	-0.0044633	0.00142031	0.0017
rs845084	10	125220036	G	A	-0.00985344	0.00157289	3.7e-10	-0.00504148	0.00160699	0.0017
rs724623	14	47303577	A	C	0.0102441	0.00137406	9e-14	0.00437332	0.00140317	0.0018
rs7103389	11	881639	T	C	-0.00946008	0.00142256	2.9e-11	-0.00453219	0.00145317	0.0018
rs34994596	15	80991447	T	C	0.0111514	0.00150201	1.1e-13	0.00477498	0.00153342	0.0018
rs544200874	4	20124826	C	T	-0.0176783	0.0027129	7.2e-11	-0.00865278	0.00277265	0.0018
rs4672338	2	60217457	C	T	-0.008354	0.00144845	8e-09	-0.00460002	0.00148112	0.0019
rs4648450	1	2723214	C	A	0.0098008	0.00137971	1.2e-12	0.00435452	0.00141048	0.002
rs3125326	10	63053788	A	C	-0.00789262	0.00141947	2.7e-08	-0.00448372	0.00145024	0.002
rs11856579	15	78012688	G	A	0.00917954	0.00155262	3.4e-09	0.00487577	0.00158509	0.0021
rs114263339	5	50932343	C	T	-0.0252802	0.00432869	5.2e-09	-0.0136122	0.0044237	0.0021
rs1477890	4	18511738	A	G	-0.00977959	0.00137366	1.1e-12	-0.0042684	0.00140391	0.0024
rs6029180	20	39178923	A	G	-0.00818774	0.00147876	3.1e-08	-0.00457439	0.00150935	0.0024
rs7749708	6	153375907	C	T	-0.00998267	0.00150851	3.7e-11	-0.00468521	0.00154146	0.0024
rs1222216	11	30346052	C	T	0.0121516	0.00163666	1.1e-13	0.00508542	0.00167187	0.0024
rs35894137	8	43071838	C	T	0.014227	0.00251993	1.6e-08	0.00782259	0.00257415	0.0024
rs72652703	8	67209548	T	C	0.00992488	0.001578	3.2e-10	0.00486743	0.00161195	0.0025
rs12363672	11	55684028	A	C	-0.0238392	0.00429171	2.8e-08	-0.0132424	0.00438406	0.0025
rs74929176	17	54905494	C	T	0.00904667	0.00165261	4.4e-08	0.00503913	0.00168748	0.0028
rs17619860	8	87779603	T	C	-0.0104045	0.00186001	2.2e-08	-0.00566931	0.00190003	0.0028
rs35221880	12	133301500	T	C	0.00857287	0.00155424	3.5e-08	0.00472496	0.00158701	0.0029
rs11000993	10	76084111	T	C	-0.013812	0.00207909	3.1e-11	-0.00633592	0.00212417	0.0029
rs35809007	2	47019521	G	A	0.0105922	0.00142731	1.2e-13	0.00433584	0.0014595	0.003
rs9480184	6	155987788	C	T	-0.0098556	0.00168442	4.9e-09	-0.00511342	0.00172121	0.003
rs66460909	20	51195387	G	A	0.0156925	0.00174901	2.9e-19	0.00527438	0.00178519	0.0031
rs7924036	10	65191645	G	T	0.0096342	0.00137162	2.2e-12	0.00410026	0.00140136	0.0034
rs4575195	10	114765747	C	A	0.00959417	0.00147977	9e-11	0.00442711	0.00151186	0.0034
rs4148155	4	89054667	A	G	0.0143494	0.00215753	2.9e-11	0.00641588	0.00220505	0.0036
rs9843653	3	49920571	T	C	-0.0175503	0.00137056	1.5e-37	-0.00406936	0.00140159	0.0037
rs7141912	14	35649431	A	T	0.0118214	0.00206846	1.1e-08	0.00613534	0.00211229	0.0037
rs148137538	1	173399677	A	G	0.0250491	0.00457729	4.4e-08	0.0135299	0.00467938	0.0038
rs45521740	19	2245622	G	A	-0.0180325	0.00295173	1e-09	-0.00869428	0.0030134	0.0039
rs13218383	6	120173501	C	G	0.00931833	0.00145169	1.4e-10	0.00422494	0.0014834	0.0044
rs3902951	14	69789755	T	G	-0.010523	0.00163159	1.1e-10	-0.00473325	0.00166616	0.0045
rs680071	11	103088414	T	C	-0.0117393	0.0021142	2.8e-08	-0.00613943	0.00215969	0.0045
rs412243	16	339672	T	C	0.0104789	0.00141618	1.4e-13	0.00408455	0.00144647	0.0047
rs10791113	11	130873165	A	G	-0.00856944	0.00137526	4.6e-10	-0.00396314	0.00140485	0.0048
rs113132247	9	131026108	G	A	-0.0123286	0.0019113	1.1e-10	-0.00549973	0.00195226	0.0048
rs651533	1	82375561	T	A	0.00929619	0.00159479	5.6e-09	0.0045563	0.00163036	0.0052
rs34292685	11	64049021	C	T	0.0127228	0.00185993	7.9e-12	0.00531169	0.00189995	0.0052
rs17029006	3	12329452	C	T	0.0103969	0.0015534	2.2e-11	0.00441996	0.00158857	0.0054
rs7424120	2	59313974	C	T	0.0142008	0.0014016	4e-24	0.00397895	0.00143321	0.0055
rs544957562	9	33978015	A	T	0.0123934	0.00202306	9e-10	0.00573856	0.00206642	0.0055
rs1250597	10	81010250	A	G	-0.00853653	0.00139856	1e-09	0.00394057	0.00142889	0.0058
rs2083323	18	1856272	G	A	-0.0104121	0.00179988	7.3e-09	-0.0050254	0.00183766	0.0062
rs719802	11	113234679	T	C	0.00820044	0.0014076	5.7e-09	0.00391242	0.00143789	0.0065
rs1568488	3	153657951	G	C	-0.0110252	0.00140599	4.4e-15	-0.00386191	0.00143782	0.0072
rs17716502	8	116659731	C	T	0.0162355	0.00171408	2.7e-21	0.00470841	0.00175096	0.0072
rs57488047	15	79403002	T	C	0.00986083	0.00138545	1.1e-12	0.00377491	0.00141442	0.0076
rs28839214	4	145313641	G	T	-0.00891646	0.00140514	2.2e-10	-0.00383324	0.00143609	0.0076
rs2583410	4	102182199	A	C	-0.0133529	0.00193619	5.3e-12	-0.00522084	0.00197884	0.0083
rs2343681	3	136535024	G	A	-0.0123563	0.00167752	1.8e-13	-0.00450582	0.00171549	0.0086
rs12821683	12	58588964	G	C	-0.0111753	0.00201297	2.8e-08	-0.00532484	0.00205541	0.0096
rs72917533	2	175238924	T	C	0.011462	0.00176411	8.2e-11	0.00466368	0.0018039	0.0097
rs76824303	3	62459819	A	C	0.0151797	0.00234294	9.2e-11	0.00618417	0.00239599	0.0098
rs143662847	8	48804722	C	T	0.0193182	0.0035338	4.6e-08	0.00931519	0.00360983	0.0099
rs1778830	1	156489974	G	A	-0.009908	0.00142688	3.8e-12	-0.0037383	0.0014587	0.01
rs17770336	9	28414625	C	T	-0.0155163	0.00146443	3.1e-26	-0.00384235	0.00149581	0.01
rs61813324	1	156049877	C	T	-0.0182963	0.00202748	1.8e-19	-0.00534173	0.0020727	0.01
rs80082351	3	114415926	A	G	0.018501	0.00284688	8.1e-11	0.00748991	0.00291133	0.01
rs7038966	9	73777777	C	T	-0.00947635	0.00140121	1.4e-11	-0.00365092	0.00143123	0.011
rs2247401	15	53156672	G	A	-0.00852417	0.001561	4.7e-08	-0.00407787	0.00159363	0.011
rs329118	5	133861663	C	T	0.00948808	0.00139007	8.8e-12	0.00353033	0.00142058	0.013
rs7549358	1	115252609	G	C	0.00882987	0.00142922	6.5e-10	0.00361946	0.0014611	0.013
rs8124896	20	21385659	T	C	-0.0131677	0.00228357	8.1e-09	-0.00577363	0.00233081	0.013
rs2425856	20	44911954	A	G	0.00842158	0.00138117	1.1e-09	0.00347821	0.00140974	0.014
rs4792716	17	15943144	A	G	-0.00810528	0.0013842	4.8e-09	-0.00346804	0.00141341	0.014
rs9834519	3	156379637	C	T	0.015592	0.0025405	8.4e-10	0.00635684	0.00259802	0.014
rs6752979	2	81741750	G	A	-0.00895678	0.00146997	1.1e-09	-0.00367287	0.00150312	0.015
rs1451533	2	105466005	G	A	-0.010968	0.00154606	1.3e-12	-0.00383899	0.00158093	0.015
rs79686965	11	46020909	A	G	-0.0310439	0.00555666	2.3e-08	-0.0138044	0.00567623	0.015
rs61746970	19	51132746	G	A	-0.0213186	0.00361813	3.8e-09	-0.00888319	0.00369372	0.016
rs215634	7	32369148	A	G	0.0104342	0.00141137	1.4e-13	0.00343967	0.00144188	0.017
rs12031634	1	34584393	G	A	0.00880574	0.00150452	4.8e-09	0.0036029	0.00153808	0.019
rs2658797	11	93212254	C	T	0.00779058	0.00137105	1.3e-08	0.00324825	0.00140056	0.02
rs529200	3	173114305	A	G	-0.0103148	0.00137304	5.8e-14	-0.00323668	0.00140413	0.021
rs6583310	3	196170985	G	C	-0.00878295	0.0013839	2.2e-10	-0.00326447	0.00141523	0.021
rs61986330	14	73314450	C	A	0.00873325	0.00153905	1.4e-08	0.00362951	0.00157166	0.021
rs537508	4	171042158	G	C	-0.00777315	0.00139636	2.6e-08	-0.00326427	0.00142711	0.022
rs556992087	12	124500725	T	C	-0.0106085	0.00166847	2e-10	-0.00391399	0.00170365	0.022
rs73078357	3	48695834	T	C	0.0118946	0.00209239	1.3e-08	0.00489077	0.00213976	0.022
rs9673839	16	76895693	A	G	-0.00830314	0.00137898	1.7e-09	-0.00319534	0.00140847	0.023
rs788163	2	172931559	A	C	-0.0100556	0.00153629	5.9e-11	-0.00356573	0.00157094	0.023
rs62379271	5	105870033	T	G	-0.0078061	0.00139152	2e-08	-0.00321644	0.00142206	0.024
rs2725371	8	30854033	A	G	0.0100376	0.0014969	2e-11	-0.00346122	0.00152911	0.024
rs6069625	20	54747469	A	G	0.00872998	0.00155672	2e-08	0.00357745	0.00158892	0.024
rs12213441	6	143208838	C	T	-0.0105064	0.00167201	3.3e-10	-0.00385056	0.00170854	0.024
rs76702514	1	195148296	C	G	0.0101367	0.001689	2e-09	0.00391119	0.00172668	0.024
rs11218510	11	121922587	G	A	0.0080957	0.00140221	7.8e-09	0.00321674	0.00143238	0.025
rs1598121	3	82694710	A	G	-0.00896415	0.00142305	3e-10	-0.0032264	0.00145527	0.027
rs10457469	6	126083658	G	A	-0.00763453	0.00137206	2.6e-08	-0.00308041	0.00140203	0.028
rs9579775	13	20616557	A	C	-0.0146498	0.00208415	2.1e-12	-0.00467691	0.00212864	0.028
rs6511826	19	12706991	G	A	0.013982	0.00245639	1.3e-08	0.00551122	0.00250771	0.028
rs7925100	11	118941596	G	A	-0.00916807	0.00140267	6.3e-11	-0.00313357	0.00143285	0.029
rs347551	5	119389031	C	G	-0.00889176	0.00139474	1.8e-10	-0.00309272	0.00142535	0.03
rs1899689	7	121964349	C	T	-0.00773624	0.00140509	3.7e-08	-0.00309859	0.00143546	0.031
rs11150462	16	82451679	T	A	0.00844366	0.0014248	3.1e-09	0.00309566	0.00145528	0.033
rs6597653	9	133788465	G	C	-0.0085299	0.00140699	1.3e-09	-0.00305337	0.00143714	0.034
rs115778101	1	78198554	T	C	0.0177683	0.00321873	3.4e-08	0.00692255	0.00329052	0.035
rs67913249	5	43204126	C	G	0.00934618	0.00145015	1.2e-10	0.00307131	0.00148198	0.038
rs7511698	1	25015638	C	T	0.00821032	0.00148524	3.2e-08	0.00314307	0.00151837	0.038
rs9852062	3	45373442	T	A	0.00817197	0.00138361	3.5e-09	0.00289301	0.00141493	0.041
rs2114210	8	95595162	G	A	-0.00986173	0.00145393	1.2e-11	-0.00301867	0.00148521	0.042
rs6030803	20	41986507	T	C	0.0129265	0.00207355	4.5e-10	0.00429993	0.00211644	0.042
rs1409158	1	119538890	C	T	0.00923072	0.00161087	1e-08	0.00333182	0.0016468	0.043
rs13174863	5	139080745	A	G	-0.0136233	0.00194393	2.4e-12	-0.00402819	0.00198659	0.043
rs10174253	2	181323160	A	C	-0.011209	0.00153204	2.5e-13	-0.00308421	0.00156659	0.049
rs61754230	12	72179446	C	T	-0.0273798	0.0049283	2.8e-08	-0.00981169	0.0050322	0.051
rs7086898	10	104386152	A	G	-0.0138742	0.00253258	4.3e-08	-0.00497773	0.00258749	0.054
rs1631026	2	26953850	C	T	-0.0107027	0.00137118	5.9e-15	-0.00268744	0.0014021	0.055
rs1964926	21	42653121	A	G	-0.00823118	0.00143981	1.1e-08	-0.00282014	0.00146927	0.055
rs112852122	20	47498117	G	A	0.0133703	0.00191182	2.7e-12	0.00375107	0.00195137	0.055
rs6761463	2	50201547	G	C	0.0125814	0.00185776	1.3e-11	0.00361307	0.00189965	0.057
rs11047138	12	24019853	C	G	-0.0143769	0.00262949	4.6e-08	-0.00508395	0.00268493	0.058
rs16940823	18	22137319	C	A	0.010772	0.00178542	1.6e-09	0.00341791	0.00182289	0.061
rs66674732	13	62721160	G	A	-0.00816409	0.00141088	7.2e-09	-0.00267594	0.00144099	0.063
rs1381010	4	112677085	G	A	0.00823717	0.00148666	3e-08	0.00281207	0.00151941	0.064
rs369461388	14	40104718	G	C	-0.0126017	0.00200967	3.6e-10	-0.00380484	0.00205225	0.064
rs1369159	15	66360842	C	T	0.00787534	0.0013963	1.7e-08	0.00263201	0.00142549	0.065
rs4989244	9	102100348	G	A	0.00763477	0.00138564	3.6e-08	0.00260557	0.00141533	0.066
rs12149660	16	70309237	G	A	0.0162176	0.00216124	6.2e-14	0.00400761	0.00220748	0.069
rs2035806	10	133984916	G	A	0.00954916	0.00138642	5.7e-12	0.00256304	0.00141647	0.07
rs429358	19	45411941	T	C	0.0160691	0.00190178	2.9e-17	-0.00345424	0.00194151	0.075
rs7230240	18	42597978	C	T	0.00939729	0.00150477	4.2e-10	0.00272606	0.00153636	0.076
rs34542489	17	51917844	A	C	0.00777978	0.00140115	2.8e-08	0.00252149	0.00143071	0.078
rs201475383	20	26273991	G	A	0.0240169	0.00391789	8.8e-10	0.0069822	0.00399894	0.081
rs2056477	7	2079744	G	C	0.0115643	0.00163545	1.5e-12	0.00289922	0.00167081	0.083
rs6075658	20	2094078	T	C	0.00848906	0.00137576	6.8e-10	0.00242602	0.00140422	0.084
rs368540015	7	74292165	A	G	-0.0181657	0.00324824	2.2e-08	-0.00572743	0.00331846	0.084
rs142503704	5	92622421	G	A	-0.0262684	0.00467519	1.9e-08	-0.00812529	0.0047778	0.089
rs6050446	20	25195509	A	G	-0.0264171	0.00389465	1.2e-11	-0.00669706	0.00397522	0.092
rs1987960	20	30649834	T	C	-0.0189251	0.00331178	1.1e-08	-0.00562982	0.0033803	0.096
rs2660241	16	4940023	T	C	-0.00812512	0.00142623	1.2e-08	-0.00240525	0.00145674	0.099
rs3737992	1	33234128	G	A	0.0137318	0.00182503	5.3e-14	0.00307401	0.00186573	0.099
rs6823268	4	145982563	A	G	-0.0081752	0.00141821	8.2e-09	-0.00235515	0.00144945	0.1
rs75957461	19	11166163	C	T	-0.0176806	0.00304742	6.6e-09	-0.00510904	0.00311109	0.1
rs7182917	15	52080803	T	C	0.00873699	0.00138531	2.8e-10	0.00224617	0.00141427	0.11
rs9615723	22	48386670	C	T	0.00771492	0.00140281	3.8e-08	0.00226115	0.0014315	0.11
rs10960276	9	11819686	C	A	0.00809436	0.00143164	1.6e-08	-0.00233632	0.00146232	0.11
rs4911382	20	32553095	C	T	-0.00831839	0.00139678	2.6e-09	-0.0022266	0.00142568	0.12
rs868784	11	43944388	G	A	0.00787224	0.00141664	2.7e-08	0.00227508	0.00144712	0.12
rs10823826	10	53649431	C	T	-0.00897916	0.00158888	1.6e-08	-0.00255677	0.00162333	0.12
rs12885251	14	99670791	G	A	0.00762803	0.00139078	4.1e-08	0.00213171	0.00142025	0.13
rs10505836	12	19288508	A	C	-0.0121361	0.00199185	1.1e-09	-0.00307879	0.00203385	0.13
rs77560793	1	175001179	G	A	0.0245625	0.00399409	7.8e-10	0.0062456	0.00408318	0.13
rs7570446	2	193801010	C	A	-0.00780228	0.00137254	1.3e-08	0.00206294	0.00140349	0.14
rs12477088	2	67841326	T	C	0.0104671	0.00138822	4.7e-14	0.0020841	0.00141953	0.14
rs2542615	10	131128952	C	T	0.00843562	0.00145857	7.3e-09	0.00220981	0.00149019	0.14
rs1799507	12	16427314	G	A	-0.0108354	0.00195679	3.1e-08	-0.00295156	0.00199804	0.14
rs945211	1	32191798	G	C	-0.00849357	0.0014077	1.6e-09	-0.00206335	0.0014391	0.15
rs2516726	16	2095065	T	C	0.00990951	0.00164497	1.7e-09	0.00241747	0.00168016	0.15
rs72753485	9	96673230	G	C	-0.0155961	0.00249848	4.3e-10	-0.0036761	0.00255202	0.15
rs1373349	18	63282992	C	T	0.00980624	0.00148041	3.5e-11	0.00212836	0.00151148	0.16
rs79675564	2	211286896	C	A	-0.0150946	0.00255465	3.4e-09	-0.00366598	0.00261226	0.16
rs12927792	16	9713194	C	T	-0.00867045	0.00139549	5.2e-10	-0.00196508	0.00142535	0.17
rs7264802	20	62692440	A	G	-0.00980735	0.00159143	7.2e-10	-0.00221817	0.00162435	0.17
rs12477385	2	166144850	G	T	0.00924442	0.00164143	1.8e-08	0.00227952	0.00167844	0.17
rs10774018	12	2157925	G	C	-0.0094769	0.00165987	1.1e-08	-0.00231586	0.00169486	0.17
rs12705894	7	113351252	G	A	0.00780083	0.00138156	1.6e-08	0.00189878	0.00141142	0.18
rs187067151	20	29539588	G	T	0.0266801	0.00397873	2e-11	0.00544245	0.00406105	0.18
rs403694	21	46567625	C	T	-0.0121794	0.00138306	1.3e-18	-0.00186034	0.00141136	0.19
rs7893571	10	16750129	G	T	-0.0101768	0.00145748	2.9e-12	-0.00193319	0.00148908	0.19
rs36007635	6	163009335	G	A	0.0137121	0.00199026	5.6e-12	0.00264647	0.00203374	0.19
rs7548936	1	91207757	G	C	-0.00848296	0.00141586	2.1e-09	0.00185106	0.00144744	0.2
rs151252883	2	228998026	T	G	-0.00921571	0.00144166	1.6e-10	-0.00190531	0.00147417	0.2
rs183315407	1	46201427	G	A	0.0263723	0.0034926	4.3e-14	0.00453817	0.0035705	0.2
rs2074686	7	100800635	G	A	0.00827977	0.00139468	2.9e-09	0.0017929	0.00142483	0.21
rs34373881	3	20432033	G	A	0.00883268	0.00153671	9e-09	0.00198039	0.00157151	0.21
rs12644329	4	143634746	G	A	0.00791227	0.00141949	2.5e-08	0.00177866	0.00145075	0.22
rs7518221	1	225561346	T	C	0.00795352	0.00143293	2.8e-08	0.0018025	0.0014649	0.22
rs4759228	12	56508409	G	C	0.011615	0.00150727	1.3e-14	0.00189092	0.00153905	0.22
rs575840515	1	80796649	A	G	-0.00900837	0.00152109	3.2e-09	-0.00190383	0.00155502	0.22
rs10973159	9	36992547	G	T	-0.00805227	0.00141346	1.2e-08	0.00174034	0.00144375	0.23
rs10760277	9	126093999	C	T	-0.00886536	0.00141365	3.6e-10	-0.00168407	0.00144394	0.24
rs61903695	11	89922417	A	G	-0.0113248	0.00157548	6.6e-13	-0.0018746	0.00160938	0.24
rs78517245	3	42587865	T	C	-0.0343879	0.00584937	4.1e-09	-0.00697895	0.0059818	0.24
rs10805383	5	63034606	G	A	-0.0104667	0.00137409	2.6e-14	-0.001566	0.00140425	0.26
rs9522180	13	111970212	C	T	0.00923593	0.00138226	2.4e-11	0.00155038	0.00141176	0.27
rs1324110	6	93913200	G	C	0.00776998	0.00138403	2e-08	0.00157096	0.00141426	0.27
rs72910629	6	69761994	A	G	-0.0132548	0.00201085	4.3e-11	0.00225962	0.00205477	0.27
rs78369934	17	61739101	T	C	0.0199362	0.00304655	6e-11	-0.00344213	0.00311083	0.27
rs78886584	1	16859325	A	G	-0.0084915	0.0013848	8.7e-10	-0.00152215	0.00141569	0.28
rs409696	2	147900651	G	A	0.0114218	0.00138666	1.8e-16	0.00154584	0.00141793	0.28
rs12357890	10	99762693	A	G	-0.0121927	0.00138837	1.6e-18	-0.00152667	0.00141848	0.28
rs4806814	19	1860147	G	A	0.0126512	0.00190443	3.1e-11	-0.0020999	0.00194422	0.28
rs78508049	1	210344884	T	C	-0.0111446	0.00175359	2.1e-10	-0.00187813	0.0017927	0.29
rs55931203	17	65854602	C	T	-0.0125644	0.00177792	1.6e-12	-0.00191964	0.00181544	0.29
rs149457	5	107438057	C	T	0.0150324	0.00182987	2.1e-16	0.00198417	0.00187003	0.29
rs11708540	3	70593081	G	A	-0.0106156	0.00189063	2e-08	0.00206605	0.00193343	0.29
rs567230078	6	43588227	T	A	0.0250634	0.00424894	3.7e-09	0.00456547	0.00434176	0.29
rs13292699	9	15910044	A	C	0.0125361	0.00138627	1.5e-19	-0.00147231	0.00141598	0.3
rs7913496	10	10257277	C	T	0.0100297	0.00178629	2e-08	-0.00187539	0.00182502	0.3
rs76520838	15	47916618	C	T	-0.0232182	0.00386698	1.9e-09	-0.00412475	0.00394783	0.3
rs2396625	7	113028634	T	A	0.00993598	0.0013964	1.1e-12	0.0014477	0.00142658	0.31
rs3806114	6	20482335	G	A	0.00878865	0.00147166	2.3e-09	0.00151126	0.00150381	0.31
rs116195355	1	39941508	C	A	0.0259588	0.00396473	5.9e-11	0.00409363	0.00405317	0.31
rs698147	5	3513485	A	G	0.00877987	0.0013771	1.8e-10	0.00140861	0.00140733	0.32
rs1840660	7	114352615	G	A	-0.00995498	0.00141493	2e-12	0.00143567	0.00144551	0.32
rs2866720	7	70106310	C	T	-0.00912913	0.0014182	1.2e-10	-0.0014556	0.00144886	0.32
rs2269610	6	33289935	G	C	-0.0127637	0.00176726	5.1e-13	0.00177773	0.00180586	0.32
rs4962725	10	126733321	T	C	-0.00996697	0.00138657	6.6e-13	-0.00138851	0.00141663	0.33
rs2837398	21	41427168	A	C	-0.00819988	0.00140095	4.8e-09	0.00138608	0.00142962	0.33
rs262956	3	183486117	T	G	0.00911918	0.00143655	2.2e-10	0.00142997	0.00146908	0.33
rs6530737	8	14095763	A	G	0.00901865	0.00143697	3.5e-10	0.00139944	0.00146789	0.34
rs11079849	17	47090785	C	T	0.0122339	0.00146379	6.4e-17	0.00141712	0.00149467	0.34
rs35957544	8	73440371	G	T	0.0126785	0.00139004	7.4e-20	0.00133392	0.00141995	0.35
rs28726372	1	84353839	T	C	-0.00907801	0.00148344	9.4e-10	-0.001432	0.00151653	0.35
rs9421249	10	118623322	C	T	-0.0104412	0.00156447	2.5e-11	0.00149155	0.00159839	0.35
rs61217499	12	108417780	G	C	0.0127589	0.00167171	2.3e-14	0.00159702	0.00170695	0.35
rs57654548	3	125196904	C	A	0.0116291	0.00212161	4.2e-08	0.0020156	0.00216964	0.35
rs11642387	16	6753239	A	G	0.0128653	0.00229443	2.1e-08	-0.00220489	0.00234351	0.35
rs4836133	5	124332103	C	A	-0.00836449	0.00141129	3.1e-09	0.00231309	0.00246539	0.35
rs2164300	4	67813017	C	T	0.00754945	0.00137666	4.2e-08	-0.00126483	0.00140698	0.37
rs1454687	3	94038085	C	G	0.0122831	0.00136952	3e-19	0.00123916	0.00140053	0.38
rs114728753	3	78483402	A	C	-0.00895145	0.00146561	1e-09	-0.00131501	0.00149879	0.38
rs396354	2	86850022	T	C	0.0103984	0.0015204	8e-12	0.0013629	0.00155469	0.38
rs236660	7	75050086	T	C	-0.0144693	0.00143954	9.1e-24	-0.0012696	0.00147066	0.39
rs12427047	12	90213070	C	T	0.0109098	0.00159892	8.9e-12	0.00140343	0.00163263	0.39
rs1547205	9	98815145	G	C	0.0132049	0.00232169	1.3e-08	0.00201872	0.00237144	0.39
rs1458156	12	41887940	C	T	-0.00928804	0.00137304	1.3e-11	-0.00119199	0.00140199	0.4
rs1704190	2	200760629	G	A	-0.00833069	0.00142051	4.5e-09	-0.00123448	0.00145254	0.4
rs3753639	1	154986091	T	C	-0.0114965	0.00160241	7.3e-13	-0.00137638	0.00163815	0.4
rs7539903	1	209208033	T	A	0.0076915	0.00140708	4.6e-08	0.001183	0.00143847	0.41
rs7321285	13	54319327	A	C	0.0113478	0.00171932	4.1e-11	0.00146088	0.00175602	0.41
rs1411432	9	16728532	A	C	-0.0124381	0.00176815	2e-12	0.00149441	0.00180604	0.41
rs10756555	9	14459089	G	A	0.0102529	0.00138891	1.6e-13	0.00113354	0.00141867	0.42
rs4419475	4	96150044	A	T	-0.00809618	0.00139493	6.5e-09	0.00115585	0.00142565	0.42
rs9888533	13	107854612	C	T	-0.00765412	0.00139943	4.5e-08	-0.0011471	0.0014293	0.42
rs7175642	15	59450079	T	G	0.00859149	0.00147129	5.2e-09	0.00122353	0.00150205	0.42
rs111584879	15	66678173	T	C	0.00878936	0.00161059	4.8e-08	0.00133028	0.00164426	0.42
rs12630209	3	156881392	T	G	-0.00874566	0.00157875	3e-08	-0.00126509	0.00161449	0.43
rs12376870	9	117890567	G	A	0.00886599	0.00161573	4.1e-08	0.00128243	0.00165036	0.44
rs11513729	12	112273499	C	T	0.00799293	0.00141154	1.5e-08	0.00106932	0.00144129	0.46
rs11134512	5	167847460	T	G	0.00824166	0.00146708	1.9e-08	0.00111736	0.00149928	0.46
rs7928320	11	116942753	C	G	-0.0172858	0.00297269	6.1e-09	-0.00223066	0.00303665	0.46
rs473837	8	60906881	G	T	0.00863143	0.00143586	1.8e-09	-0.00100543	0.00146675	0.49
rs11765062	7	54417515	T	C	0.00751629	0.00137499	4.6e-08	0.000936617	0.00140472	0.5
rs12281009	11	117032959	A	G	-0.0178672	0.00294699	1.3e-09	-0.00202461	0.0030104	0.5
rs6950388	7	1270699	G	A	-0.00945149	0.00169839	2.6e-08	0.00114819	0.0017351	0.51
rs12538826	7	99030228	T	C	0.0167586	0.00215398	7.2e-15	-0.00143349	0.00220054	0.51
rs7433076	3	90234502	T	A	0.00951719	0.00137849	5.1e-12	-0.00091675	0.0014097	0.52
rs1977658	1	107607037	T	G	0.00810079	0.00145332	2.5e-08	-0.0009635	0.00148574	0.52
rs217672	14	62361021	A	C	-0.0118089	0.00154676	2.3e-14	0.00101877	0.00157954	0.52
rs1040046	6	83473573	C	A	-0.0112601	0.00192094	4.6e-09	-0.00124798	0.0019629	0.52
rs35390852	4	143067054	G	A	-0.0113857	0.00208652	4.8e-08	-0.0013317	0.00213247	0.53
rs4663213	2	236807893	G	A	0.0094607	0.00165947	1.2e-08	0.00103579	0.00169689	0.54
rs73213484	4	28489339	A	T	0.0146376	0.00197063	1.1e-13	0.00124259	0.00201403	0.54
rs6507054	18	31248323	T	C	-0.00928368	0.00139315	2.7e-11	0.000859588	0.00142239	0.55
rs9462670	6	41014309	G	C	-0.00941609	0.00162679	7.1e-09	-0.000986425	0.00166233	0.55
rs13275517	8	143364521	T	C	-0.00814992	0.00138623	4.1e-09	-0.000814252	0.00141606	0.57
rs11782074	8	142617096	G	T	-0.00971808	0.00143319	1.2e-11	0.000824495	0.00146403	0.57
rs10160769	11	76474827	G	C	0.00918268	0.00168019	4.6e-08	-0.000987279	0.00171634	0.57
rs113079574	4	147354089	C	T	0.00965155	0.0017463	3.3e-08	-0.000993452	0.00178476	0.58
rs10935143	3	134665159	G	A	0.00839848	0.00137905	1.1e-09	0.000763137	0.00141027	0.59
rs1905616	8	93235675	G	A	0.00819683	0.00145677	1.8e-08	0.000802342	0.00148811	0.59
rs12072739	1	98315893	A	G	-0.0115866	0.00164338	1.8e-12	-0.000894543	0.00168004	0.59
rs12037905	1	219628036	C	T	0.00792729	0.00138814	1.1e-08	0.000748607	0.0014191	0.6
rs8134638	21	40644170	T	C	-0.00779677	0.00142034	4e-08	0.000768208	0.00144941	0.6
rs12033257	1	112318484	A	G	0.00980287	0.0014192	4.9e-12	-0.000757207	0.00145086	0.6
rs2237402	7	39449768	G	A	0.00922809	0.00144668	1.8e-10	0.000768692	0.00147795	0.6
rs61985411	14	41336102	T	A	-0.0165324	0.00275855	2.1e-09	-0.00147493	0.002817	0.6
rs809955	4	140874760	G	A	0.0101003	0.00142485	1.4e-12	-0.000730481	0.00145623	0.62
rs8192675	3	170724883	T	C	-0.0117042	0.00150889	8.7e-15	-0.000768842	0.00154305	0.62
rs7331420	13	99236471	G	A	0.00914179	0.00152583	2.1e-09	-0.000762593	0.0015584	0.62
rs1017529	17	27912415	C	A	-0.0106224	0.00183966	7.7e-09	-0.00093032	0.00187847	0.62
rs2576135	13	54691442	T	A	0.0131674	0.00238721	3.5e-08	0.00120958	0.00243817	0.62
rs8011566	14	42939471	T	A	-0.00873021	0.00139086	3.5e-10	-0.000688592	0.00142033	0.63
rs39674	16	9413210	C	G	-0.00871427	0.00149816	6e-09	-0.000728975	0.00153021	0.63
rs2433733	2	230816703	G	A	0.010504	0.00146427	7.3e-13	0.000690913	0.00149729	0.64
rs36131051	3	107888841	T	G	0.0107943	0.00171155	2.9e-10	0.000827802	0.0017503	0.64
rs112380819	3	9498519	G	A	-0.0136884	0.00225826	1.3e-09	-0.00105451	0.00230938	0.65
rs147730268	12	123024476	G	T	0.0228315	0.00248522	4e-20	-0.00115027	0.00253762	0.65
rs62259692	3	51847709	G	A	-0.0177511	0.00293025	1.4e-09	0.00133971	0.00299659	0.65
rs13186637	5	153108558	T	C	0.00868308	0.00144114	1.7e-09	-0.00064613	0.00147277	0.66
rs9395520	6	13183523	C	T	0.00975752	0.00149027	5.9e-11	0.000665362	0.00152282	0.66
rs10927006	1	243557659	T	C	0.0119925	0.00195352	8.3e-10	0.000884198	0.0019971	0.66
rs10204994	2	35443726	G	A	0.0101127	0.0016282	5.3e-10	0.000702062	0.00166492	0.67
rs10499014	6	97947755	C	G	0.0100464	0.00155554	1.1e-10	-0.000664623	0.00158952	0.68
rs533493779	2	104447054	A	T	-0.00869294	0.00142487	1.1e-09	-0.000575884	0.001457	0.69
rs4660586	1	42407229	C	T	0.00896084	0.00156363	1e-08	-0.00062795	0.00159851	0.69
rs7020196	9	12289527	C	T	0.00778854	0.00141323	3.6e-08	0.000551538	0.00144352	0.7
rs1865341	9	8845911	C	T	-0.00899606	0.00161509	2.5e-08	-0.000627794	0.0016497	0.7
rs12681792	8	62054463	C	A	-0.0095618	0.00174588	4.3e-08	-0.000691572	0.00178344	0.7
rs59227842	11	43692423	A	G	-0.0152449	0.00149355	1.8e-24	-0.000569076	0.00152569	0.71
rs13427822	2	213414265	A	G	0.00944934	0.00155587	1.3e-09	-0.000583709	0.00159095	0.71
rs270689	6	104790532	A	T	-0.0101052	0.00171918	4.2e-09	-0.000649021	0.00175674	0.71
rs6478538	9	124627012	A	G	0.00881355	0.00146753	1.9e-09	-0.000527105	0.00149898	0.73
rs2616143	8	20632022	G	A	0.00884801	0.00147397	1.9e-09	0.000515395	0.00150568	0.73
rs72976986	19	4050424	G	A	0.0138512	0.00176589	4.4e-15	0.0006307	0.00180278	0.73
rs9515446	13	112217108	A	G	-0.00969209	0.00138007	2.2e-12	-0.000458885	0.00140953	0.74
rs4759073	12	54653258	G	A	0.00934791	0.00139222	1.9e-11	0.000435375	0.00142157	0.76
rs10169594	2	41637688	T	C	-0.00788339	0.0014266	3.3e-08	-0.000454997	0.00145877	0.76
rs2744801	1	41155486	C	T	0.0079536	0.00145216	4.3e-08	0.000444147	0.00148455	0.76
rs149778057	13	31007805	A	C	0.00904547	0.00153465	3.8e-09	0.000436614	0.00156741	0.78
rs1320251	17	21264396	C	T	0.0123928	0.00138267	3.2e-19	-0.00036868	0.00141185	0.79
rs7255223	19	32824310	C	A	0.00896737	0.00155716	8.5e-09	0.000427346	0.0015897	0.79
rs60497719	19	33971746	G	A	-0.00966895	0.00158251	1e-09	-0.000429737	0.00161557	0.79
rs4077093	12	51593616	T	G	0.00969144	0.00167974	7.9e-09	0.000465637	0.00171515	0.79
rs11691869	2	100805996	C	A	0.0112311	0.00142704	3.5e-15	-0.000364773	0.00145922	0.8
rs10779835	1	230299949	T	C	0.00800958	0.00140611	1.2e-08	0.000336508	0.00143748	0.81
rs12971645	19	45807945	G	A	0.00859421	0.00154345	2.6e-08	0.000343251	0.0015757	0.83
rs2237025	4	55541879	T	C	0.0102433	0.00139113	1.8e-13	-0.000288029	0.00142177	0.84
rs9529148	13	67419495	G	A	-0.00800109	0.00142353	1.9e-08	-0.00027874	0.00145392	0.85
rs3759584	14	103990799	T	C	0.009739	0.00143449	1.1e-11	0.000275608	0.00146488	0.85
rs7601895	2	55281901	C	G	0.0103104	0.00148708	4.1e-12	0.000278247	0.00152061	0.85
rs7498044	15	92573639	G	A	0.00995173	0.00168107	3.2e-09	-0.000318889	0.00171621	0.85
rs4916229	1	171443368	C	G	-0.0151299	0.00233311	8.9e-11	0.000377044	0.00238515	0.87
rs35852935	4	17991522	A	C	-0.0218858	0.00374062	4.9e-09	0.000639291	0.00382301	0.87
rs13104584	4	80811227	G	A	-0.00864396	0.00139769	6.2e-10	-0.000193276	0.00142848	0.89
rs4500770	16	74658430	A	T	0.00782096	0.00142756	4.3e-08	0.000195701	0.0014581	0.89
rs71495049	10	34014435	G	A	-0.0170656	0.00247827	5.7e-12	-0.00034582	0.002532	0.89
rs1229984	4	100239319	T	C	-0.02304	0.00416449	3.2e-08	0.00059029	0.00425621	0.89
rs113706999	3	44159156	T	A	-0.0288173	0.00473238	1.1e-09	-0.000603393	0.00483952	0.9
rs58351927	17	5297038	A	G	-0.0101443	0.0014973	1.2e-11	-0.00016717	0.0015289	0.91
rs113569731	3	47093206	C	A	-0.0151686	0.00241102	3.1e-10	-0.000292565	0.00246561	0.91
rs61971082	13	86494667	T	G	-0.0101252	0.00152324	3e-11	0.000162024	0.00155575	0.92
rs9477762	6	18507853	A	T	-0.0201859	0.00305238	3.8e-11	0.000271923	0.00311905	0.93
rs10185199	2	40282202	G	A	0.00999545	0.00156387	1.6e-10	0.000100347	0.00159914	0.95
rs4658403	1	243832560	C	T	0.0136423	0.00183985	1.2e-13	9.35e-05	0.00188089	0.96
rs80236973	3	188001014	C	T	0.0121589	0.0020083	1.4e-09	9.83e-05	0.00205377	0.96
rs4425224	3	56249398	C	A	0.0124424	0.00223714	2.7e-08	-0.00011864	0.00228779	0.96
rs181617194	12	122011598	T	C	0.0226623	0.00376431	1.7e-09	0.000121726	0.00384367	0.97
rs28408562	15	60917079	C	G	-0.00784012	0.00137968	1.3e-08	4.07e-05	0.00140853	0.98
rs7206608	16	82872628	C	G	-0.00978895	0.00146872	2.6e-11	4.55e-05	0.00150014	0.98
rs12253527	10	21819824	G	A	-0.0136135	0.00146958	2e-20	-9.61e-06	0.00150144	0.99
** Genetic variants strongly associated with childhood adiposity at genome wide significance and not adulthood adiposity (exclude adult SNPs at P ≤ 0.05) were counted. We then divided 0.05 by this number to generate the Bonferroni corrected P value.

### Sheet: Supplementary 1J
Supplementary 1J. The genetic variants strongly associated with adulthood adiposity at genome wide significance and not childhood adiposity (exclude child SNPs at P ≤ 0.05 with Bonferroni correction**) in females
SNP	Chromosome	Base position	Effect allele	Other allele	Beta (Age 10)	SE (Age 10)	P (Age 10)	Beta (Adult)	SE (Adult)	P (Adult)
rs74892851	1	1563789	C	A	0.000121886	0.00202636	0.97	0.0115857	0.00205969	1.9e-08
rs78886584	1	16859325	A	G	-0.0021225	0.00195802	0.32	-0.0132656	0.00199026	2.6e-11
rs72660086	1	39571992	T	G	-0.00310921	0.00237143	0.19	-0.0133351	0.00241047	3.2e-08
rs36017365	1	47682889	C	CA	0.00663675	0.00208084	0.0017	0.0129456	0.00211509	9.3e-10
rs749593242	1	50224384	C	CT	0.00239124	0.00207501	0.17	0.0127853	0.00210918	1.3e-09
rs56951135	1	91211018	A	ATTT	0.000390969	0.00204071	0.83	-0.0143291	0.00207427	4.9e-12
rs653958	1	96884006	A	G	-0.00518949	0.00200322	0.01	-0.0116437	0.0020362	1.1e-08
rs75641275	1	98327133	A	C	0.00205883	0.00276451	0.59	-0.0184868	0.00280998	4.7e-11
rs12033257	1	112318484	A	G	-0.000308728	0.0020048	0.68	0.0122431	0.0020378	1.9e-09
rs3753639	1	154986091	T	C	0.000778786	0.00226001	0.89	-0.0126414	0.00229716	3.7e-08
rs61813324	1	156049877	C	T	-0.00474231	0.00286694	0.081	-0.0208889	0.00291412	7.6e-13
rs2678204	1	201800511	T	G	-0.00555526	0.00203982	0.0061	-0.0133603	0.00207341	1.2e-10
rs2994320	1	243641247	A	G	-0.00027307	0.00244801	0.79	0.016622	0.00248828	2.4e-11
rs34606703	2	47014522	G	A	0.00502738	0.00202317	0.018	0.0117431	0.00205583	1.1e-08
rs13420048	2	50751414	C	A	0.00069874	0.00201197	0.58	0.0119987	0.00204443	4.4e-09
rs6545468	2	55277641	C	G	0.0021986	0.00197025	0.21	0.0119808	0.00200202	2.2e-09
rs4671328	2	58935282	T	G	0.0016506	0.00195627	0.32	0.0136542	0.00198781	6.5e-12
rs13416992	2	59298298	A	C	0.00440107	0.00197832	0.043	0.0147847	0.00201023	1.9e-13
rs10192894	2	62838936	A	G	0.00193145	0.00194791	0.3	-0.0110313	0.00197929	2.5e-08
rs12477088	2	67841326	T	C	0.00112381	0.0019627	0.62	0.0118605	0.00199436	2.7e-09
rs11691869	2	100805996	C	A	0.00102608	0.00201531	0.63	0.0155368	0.00204782	3.3e-14
rs113607259	2	104343481	G	GTA	0.00279877	0.00195403	0.14	0.01182	0.00198557	2.6e-09
rs7602120	2	144033069	C	T	-0.00271344	0.00194592	0.15	-0.0134089	0.00197733	1.2e-11
rs1083472	2	147873492	C	G	-0.000831763	0.00198939	0.8	0.0113257	0.00202146	2.1e-08
rs758369774	2	181562177	AT	A	-0.00554542	0.00200742	0.0045	-0.0123249	0.00203979	1.5e-09
rs4482463	2	205375909	C	A	0.00682306	0.00363635	0.032	0.0217839	0.00369502	3.7e-09
rs4673553	2	211608379	T	G	-0.00247545	0.00194775	0.22	-0.0117194	0.00197918	3.2e-09
rs573105257	2	230822932	A	AT	0.00119151	0.00207921	0.52	0.0118296	0.00211273	2.2e-08
rs62242071	3	20590313	G	T	0.00293076	0.00207712	0.17	0.0117938	0.00211143	2.3e-08
rs113706999	3	44159156	T	A	-0.00599155	0.00665332	0.31	-0.038705	0.00676328	1e-08
rs9843653	3	49920571	T	C	-0.00397031	0.00193563	0.043	-0.0175757	0.00196762	4.2e-19
rs6774533	3	62471086	C	T	-0.00562046	0.00215931	0.014	-0.0121849	0.00219499	2.8e-08
rs34234711	3	82709447	G	T	-0.00399051	0.00201056	0.039	-0.012098	0.00204377	3.2e-09
rs1454687	3	94038085	C	G	0.00188967	0.00193424	0.4	0.0122923	0.00196612	4.1e-10
rs9811252	3	128293392	C	T	0.00103921	0.00203243	0.81	0.0113513	0.00206601	3.9e-08
rs13081671	3	135876549	C	T	-0.000668561	0.00218113	0.72	-0.0134739	0.00221718	1.2e-09
rs529200	3	173114305	A	G	-0.00302039	0.00193951	0.19	-0.0115983	0.00197146	4e-09
rs73052033	3	185828465	T	C	0.00666594	0.00249541	0.0045	0.0172157	0.00253661	1.1e-11
rs61218008	3	194881130	A	G	0.00534841	0.00217334	0.013	0.0120709	0.00220924	4.7e-08
rs148928878	4	18548257	G	GGTGT	-0.00457087	0.00194587	0.013	-0.0111836	0.00197876	1.6e-08
rs9684942	4	20233035	G	A	-0.00557276	0.00274404	0.046	-0.0153482	0.00279041	3.8e-08
rs73213484	4	28489339	A	T	0.00248176	0.00278067	0.4	0.0189017	0.00282767	2.3e-11
rs148712344	4	55476318	G	T	0.00704138	0.00501894	0.15	0.029824	0.00510381	5.1e-09
rs925422	4	60254101	T	G	0.00573542	0.00221893	0.015	0.0125381	0.00225639	2.7e-08
rs1603179	4	67805347	A	C	-0.00359776	0.00202506	0.092	0.0114247	0.00205932	2.9e-08
rs11098965	4	80888040	C	T	0.000651095	0.00222017	0.7	0.0136207	0.0022577	1.6e-09
rs2199936	4	89045331	A	G	-0.00624707	0.00304922	0.052	-0.0183441	0.00310075	3.3e-09
rs182851732	4	90684766	A	G	0.0131148	0.0118466	0.29	0.0695634	0.012047	7.7e-09
rs769668	4	140858717	T	C	0.00019722	0.0020426	0.97	0.013957	0.00207711	1.8e-11
rs35390852	4	143067054	G	A	-0.00205317	0.00294342	0.41	-0.0166926	0.00299312	2.4e-08
rs828550	5	3539923	C	T	-0.00156292	0.00203859	0.43	-0.0117258	0.00207282	1.5e-08
rs55908499	5	63020950	G	GA	-0.0025512	0.00197936	0.2	-0.0141355	0.00201258	2.2e-12
rs59893724	5	80830788	A	G	0.00629843	0.00225483	0.0043	0.0127873	0.00229268	2.4e-08
rs35843836	5	88798726	A	T	-0.00526016	0.00200625	0.0049	-0.0117849	0.00203993	7.6e-09
rs191621046	5	92547517	G	A	-0.00560334	0.00506012	0.22	-0.0297825	0.00514509	7.1e-09
rs10623997	5	107478679	T	TATAATA	-0.000307066	0.00233889	0.91	0.0180104	0.00237812	3.6e-14
rs1366334	5	122683163	C	G	0.0061067	0.00212951	0.0019	0.0118278	0.00216525	4.7e-08
rs71579590	5	139070398	G	C	-0.00373093	0.00274479	0.18	-0.018773	0.00279085	1.7e-11
rs251353	5	140228164	C	A	0.00251612	0.00203759	0.15	0.0118521	0.0020718	1.1e-08
rs12658841	5	153106013	C	G	-0.0011797	0.0019519	0.78	0.0116959	0.00198465	3.8e-09
rs9395520	6	13183523	C	T	0.00108587	0.00210264	0.58	0.0125362	0.00213848	4.6e-09
rs77253887	6	35626932	G	C	0.00140765	0.00540205	0.79	-0.0302888	0.00549417	3.5e-08
rs567230078	6	43588227	T	A	0.00843234	0.00599223	0.24	0.0339717	0.00609444	2.5e-08
rs9387640	6	119508871	C	T	0.00305506	0.00201109	0.13	0.0117518	0.00204536	9.2e-09
rs73046311	7	1854159	C	G	0.00170365	0.00264577	0.54	0.0156735	0.0026912	5.7e-09
rs2866720	7	70106310	C	T	-0.00160184	0.00200125	0.31	-0.0117879	0.00203561	7e-09
rs236660	7	75050086	T	C	-0.00289006	0.00202854	0.15	-0.0148867	0.00206335	5.4e-13
rs369428586	7	99134799	CA	C	-0.00252433	0.00273214	0.4	0.015587	0.00277907	2e-08
rs2396625	7	113028634	T	A	0.000372599	0.00196868	0.71	0.0118346	0.00200247	3.4e-09
rs1840661	7	114352682	T	A	0.00318303	0.00196521	0.15	-0.012158	0.00199896	1.2e-09
rs6601415	8	9976805	C	A	-0.00617817	0.0019466	0.0012	-0.0110698	0.00198031	2.3e-08
rs6557829	8	21973970	C	A	0.0018996	0.0019701	0.31	-0.0116118	0.00200423	6.9e-09
rs117176448	8	27261138	C	G	-0.00447529	0.00328044	0.18	-0.0187416	0.00333723	2e-08
rs10957605	8	73433886	C	T	0.00086845	0.00208488	0.81	0.0157871	0.00212097	9.8e-14
rs17716502	8	116659731	C	T	0.00281446	0.00241666	0.19	0.017884	0.0024585	3.5e-13
rs4740442	9	10153245	C	T	-0.00450089	0.00214651	0.031	-0.0121494	0.00218384	2.6e-08
rs13292699	9	15910044	A	C	-0.0026562	0.00195554	0.19	0.0150228	0.00198955	4.3e-14
rs10962552	9	16723742	C	T	-0.00172747	0.00260901	0.52	-0.0146264	0.00265428	3.6e-08
rs377741138	9	28412183	GAAAA	G	-0.00270067	0.00205102	0.22	-0.0161132	0.00208661	1.1e-14
rs6478538	9	124627012	A	G	0.000678802	0.00206877	0.57	0.0115036	0.00210469	4.6e-08
rs3003578	9	130994179	C	T	0.00225338	0.00196249	0.21	0.0112456	0.00199662	1.8e-08
rs1270799	10	21907423	T	G	-0.00275581	0.00210565	0.17	-0.0165341	0.00214151	1.2e-14
rs113585475	10	33985434	C	T	0.00186511	0.00326704	0.47	0.0219999	0.00332265	3.6e-11
rs3125326	10	63053788	A	C	-0.00441858	0.00200407	0.025	-0.0111322	0.00203818	4.7e-08
rs7090758	10	65335315	T	C	-0.00572065	0.00194011	0.0037	-0.0129278	0.0019731	5.7e-11
rs562044398	10	76101122	C	CA	-0.00663457	0.00291118	0.017	-0.0167725	0.00296076	1.5e-08
rs1250535	10	81016112	C	G	0.00224123	0.00207519	0.22	-0.0118742	0.00211052	1.8e-08
rs12357890	10	99762693	A	G	0.000641188	0.00195765	0.79	-0.0147722	0.00199097	1.2e-13
rs10510025	10	118650996	C	T	0.000228142	0.00224989	0.79	-0.0132581	0.00228816	6.9e-09
rs141090474	10	126729168	TAC	T	0.00321408	0.00199763	0.1	0.0115161	0.00203165	1.4e-08
rs201102222	10	134005569	A	AT	0.00202216	0.00196124	0.36	0.0115223	0.00199459	7.6e-09
rs201233808	11	867599	C	CCAT	0.00492196	0.00216473	0.038	0.0123539	0.00220184	2e-08
rs11022766	11	13348249	T	G	0.00670507	0.00203391	0.0011	0.0138034	0.00206875	2.5e-11
rs60572790	11	43692383	T	C	-0.00162499	0.0020879	0.52	-0.016524	0.0021237	7.2e-15
rs34292685	11	64049021	C	T	0.00445852	0.00262614	0.08	0.0179967	0.00267116	1.6e-11
rs11218510	11	121922587	G	A	0.00291013	0.00197981	0.2	0.0111762	0.00201372	2.9e-08
rs199569565	11	130749351	TAG	T	-0.0063445	0.00194302	0.0017	-0.0111444	0.00197633	1.7e-08
rs11223204	11	132652554	A	G	-0.00488337	0.00195516	0.015	-0.0113521	0.00198868	1.1e-08
rs7976757	12	19207948	T	C	-0.00322246	0.00257034	0.27	-0.0152103	0.00261585	6.1e-09
rs2292238	12	56493822	A	C	0.00121103	0.00197032	0.44	0.0121782	0.0020052	1.3e-09
rs770082	12	89776485	G	A	-0.0042282	0.00196009	0.044	-0.0133613	0.00199481	2.1e-11
rs34697864	12	103680717	C	CA	0.0075149	0.00232247	0.0013	0.0137753	0.00236361	5.6e-09
rs61217499	12	108417780	G	C	0.00177605	0.00235417	0.53	0.0148499	0.00239579	5.7e-10
rs10849900	12	110974890	T	C	0.00416123	0.00209331	0.043	0.0120322	0.00213036	1.6e-08
rs111828690	12	117576767	C	T	-0.00100677	0.00234644	0.65	-0.0136796	0.00238799	1e-08
rs181617194	12	122011598	T	C	-0.0040181	0.00529652	0.45	0.0316743	0.00539031	4.2e-09
rs3803005	12	123110654	T	C	-0.0027763	0.00218095	0.19	-0.0168097	0.00221952	3.6e-14
rs9579775	13	20616557	A	C	-0.00598809	0.0029368	0.037	-0.0191694	0.00298802	1.4e-10
rs1933440	13	28676971	A	C	-0.00626568	0.00264339	0.011	-0.0153435	0.0026895	1.2e-08
rs11415560	13	32996332	C	CA	-0.00494147	0.00203196	0.018	-0.0115918	0.0020674	2.1e-08
rs776543236	13	67348551	ATGGAG	A	0.000603523	0.00228627	0.79	-0.0143683	0.00232613	6.5e-10
rs116394958	13	86477072	C	T	-9.3862e-05	0.00217484	0.99	-0.0125659	0.0022128	1.4e-08
rs7331420	13	99236471	G	A	-0.000237078	0.00215124	0.84	0.0119502	0.00218879	4.8e-08
rs9522180	13	111970212	C	T	0.00222234	0.00194833	0.3	0.0108487	0.0019823	4.4e-08
rs367552155	14	29721943	CA	C	0.00177521	0.00229289	0.49	0.0143656	0.00233303	7.4e-10
rs75104958	14	33269269	A	C	-0.00787202	0.00240582	0.0011	-0.0157438	0.00244788	1.3e-10
rs10142359	14	73884540	A	G	-0.00228003	0.00193832	0.22	-0.0111193	0.00197225	1.7e-08
rs8022132	14	79955864	A	T	-0.00401715	0.00211031	0.038	-0.0146105	0.00214725	1e-11
rs6575340	14	94023972	G	A	-0.00491682	0.00201575	0.0072	-0.0145927	0.00205106	1.1e-12
rs11374426	14	104337630	G	GA	0.00227665	0.00204254	0.27	0.0135578	0.00207832	6.9e-11
rs1466276	15	52025950	C	G	0.00467501	0.00194663	0.029	0.0111338	0.00198088	1.9e-08
rs67962220	15	74188926	T	G	-0.00813903	0.00258209	0.0015	-0.0150665	0.00262744	9.8e-09
rs715724	15	80984293	A	G	0.00342934	0.00202866	0.057	0.0116998	0.00206433	1.4e-08
rs939624	15	99480551	C	T	-0.000303277	0.00194275	0.97	-0.0123115	0.0019769	4.7e-10
rs7200589	16	349331	G	A	0.00456435	0.00217937	0.03	0.0155979	0.00221757	2e-12
rs13329943	16	24733751	C	T	-0.00347585	0.00218612	0.14	-0.0128368	0.00222447	7.9e-09
rs3814883	16	29994922	C	T	-0.00631855	0.001942	0.0019	-0.0149786	0.00197608	3.5e-14
rs34898535	16	31025641	C	T	0.00697234	0.00199479	0.0011	0.0192201	0.0020298	2.8e-21
rs4790292	17	1824305	C	A	0.00932874	0.00268947	0.00096	0.0174581	0.00273693	1.8e-10
rs55678940	17	21251092	C	CTGTAAAGAAA	0.000730674	0.00204062	0.66	0.013802	0.00207662	3e-11
rs34177018	17	34912592	CTTTTTTTTTTTT	C	-0.00638237	0.00212187	0.004	-0.0125036	0.0021593	7e-09
rs11079849	17	47090785	C	T	-0.00210019	0.00206309	0.33	0.0126639	0.00209949	1.6e-09
rs77706698	17	65953348	G	A	-0.00341623	0.00286876	0.23	-0.0171556	0.00291934	4.2e-09
rs2619976	17	71754545	C	T	-0.00325596	0.00197519	0.14	-0.0117293	0.00201003	5.4e-09
rs11660335	18	22154235	T	C	0.00365253	0.00247293	0.12	0.0159163	0.00251614	2.5e-10
rs784257	18	53397199	T	C	5.24058e-05	0.00249121	0.92	-0.0140682	0.00253477	2.9e-08
rs9962947	18	72903636	C	T	-0.00712012	0.00201376	0.00058	-0.0111966	0.00204898	4.6e-08
rs149080927	19	1854253	G	GC	-0.000888587	0.00195973	0.58	-0.0123509	0.00199445	5.9e-10
rs350832	19	4069426	G	A	0.00037186	0.00231915	0.62	-0.0136963	0.00236023	6.5e-09
rs111640872	19	30290357	G	C	-0.00536244	0.00206378	0.0067	-0.0126369	0.00210035	1.8e-09
rs429358	19	45411941	T	C	-0.0024831	0.00268193	0.36	0.0175039	0.00272945	1.4e-10
rs8124896	20	21385659	T	C	-0.00599081	0.00320872	0.099	-0.0201439	0.00326593	6.9e-10
rs116948922	20	25534854	C	T	0.0028276	0.00551732	0.72	0.03396	0.00561587	1.5e-09
rs151157954	20	51171126	A	ATG	0.00459106	0.00264726	0.076	0.017849	0.00269454	3.5e-11
rs915814	21	46493003	G	A	0.00103841	0.00227195	0.7	0.0130822	0.00231276	1.5e-08
rs400997	21	46564154	T	A	-0.00231122	0.00196245	0.28	-0.0143048	0.00199775	8e-13
rs738140	22	41884954	A	G	0.00113049	0.00209404	0.63	0.0119979	0.0021319	1.8e-08
** Genetic variants strongly associated with childhood adiposity at genome wide significance and not adulthood adiposity (exclude adult SNPs at P ≤ 0.05) were counted. We then divided 0.05 by this number to generate the Bonferroni corrected P value.

### Sheet: Supplementary 1K
Supplementary 1K. The genetic variants strongly associated with childhood adiposity at genome wide significance and not adulthood adiposity (exclude adult SNPs at P ≤ 0.05)
SNP	Chromosome	Base position	Effect allele	Other allele	Beta (Adult)	SE (Adult)	P (Adult)	Beta (Age 10)	SE (Age 10)	P (Age 10)
rs4744246	9	96254464	A	G	0.000944429	0.00144792	0.51	-0.0157627	0.00147894	1.6e-26
rs34260097	6	100727703	T	G	-0.00236251	0.00164269	0.15	-0.0178193	0.00167858	2.5e-26
rs2767486	1	65991203	A	G	-0.00136324	0.0017049	0.42	-0.0153659	0.00174293	1.2e-18
rs2594994	3	11339960	T	A	0.00210708	0.0017896	0.24	0.015449	0.00183012	3.1e-17
rs788858	4	82138300	A	G	0.000576386	0.00151019	0.7	0.0122893	0.00154345	1.7e-15
rs2187642	12	11855624	A	C	-0.00158448	0.00141476	0.26	-0.0111759	0.00144458	1e-14
rs117911387	9	130446836	G	A	-0.00367597	0.00326088	0.26	-0.0245792	0.00333076	1.6e-13
rs2229330	1	6649228	T	G	-0.00347061	0.00263546	0.19	-0.0197417	0.00269425	2.3e-13
rs7306710	12	66376091	T	C	0.000734811	0.00138144	0.59	0.00996644	0.00141056	1.6e-12
rs836179	12	50503082	A	G	0.00237187	0.00142112	0.095	0.00980524	0.00145108	1.4e-11
rs11205303	1	149906413	T	C	0.0012358	0.00139422	0.38	0.0095816	0.00142532	1.8e-11
rs601338	19	49206674	G	A	0.000916599	0.00137129	0.5	0.00938062	0.00139994	2.1e-11
rs112898427	2	67561335	C	T	0.00104054	0.00151548	0.49	0.0103395	0.00154965	2.5e-11
rs7808296	7	103127620	C	T	-0.00254656	0.00147615	0.085	-0.0100374	0.00150806	2.8e-11
rs824207	15	24007729	A	G	-0.00220679	0.00137526	0.11	-0.00930969	0.00140401	3.3e-11
rs7424771	2	161276378	G	A	-0.00230822	0.0013764	0.094	0.00893011	0.00140744	2.2e-10
rs4572029	10	70889053	A	G	-0.000721662	0.00171259	0.67	0.0111075	0.00174972	2.2e-10
rs2629881	3	59778271	C	T	-0.00263976	0.00165496	0.11	-0.0105954	0.00169243	3.8e-10
rs62621197	19	8670147	C	T	-0.00649794	0.00376905	0.085	-0.0235313	0.0038478	9.6e-10
rs212517	1	21577159	T	A	0.00156219	0.00139997	0.26	0.00875288	0.0014312	9.6e-10
rs62134189	2	45046339	A	G	-0.00181937	0.00227336	0.42	0.0141965	0.00232462	1e-09
rs117455294	20	57427951	C	A	0.00489944	0.0031084	0.11	0.0193211	0.00317271	1.1e-09
rs10234366	7	46743746	G	A	-0.00174698	0.0022434	0.44	-0.0139631	0.0022919	1.1e-09
rs3936511	5	55860781	A	G	0.000241601	0.00173908	0.89	0.0108306	0.00177725	1.1e-09
rs10860295	12	98542699	T	C	-0.00180776	0.0013812	0.19	-0.00851585	0.00141032	1.6e-09
rs10498713	6	22729300	G	T	-0.0013571	0.00192303	0.48	-0.0117786	0.00196504	2e-09
rs10953577	7	108263540	T	C	-0.00247917	0.00141639	0.08	-0.00858308	0.00144701	3e-09
rs4723263	7	33194826	G	C	-0.00253823	0.00138286	0.066	-0.00832963	0.00141275	3.7e-09
rs7123283	11	122809055	C	T	0.00253327	0.00138144	0.067	0.00832173	0.00141117	3.7e-09
rs67603370	17	7524504	G	A	-0.000459331	0.00262884	0.86	-0.0158266	0.00268431	3.7e-09
rs11891707	2	207120604	T	C	0.000436405	0.002009	0.83	0.0121046	0.00205431	3.8e-09
rs62032001	16	49065630	A	C	-0.00193848	0.00173236	0.26	-0.0103954	0.00176942	4.2e-09
rs3118252	9	25115154	G	C	-0.00146647	0.00139928	0.29	-0.0083153	0.00142927	6e-09
rs115359679	7	755987	C	A	-0.00538285	0.00279885	0.054	-0.0164279	0.00285935	9.2e-09
rs7565437	2	65646966	T	C	0.00200679	0.0013944	0.15	0.00818295	0.00142584	9.5e-09
rs11256627	10	10535954	G	A	-0.00094501	0.0015137	0.53	-0.00887696	0.00154651	9.5e-09
rs4545941	19	16534207	T	C	-0.00211814	0.0018643	0.26	-0.0108751	0.00190325	1.1e-08
rs4783789	16	51446707	T	C	0.00165356	0.00164771	0.32	0.0095829	0.00168296	1.2e-08
rs12308065	12	120624085	A	G	-0.000653811	0.00142479	0.65	-0.00828917	0.00145482	1.2e-08
rs201666051	9	20920868	C	T	-0.00149182	0.00141899	0.29	-0.00824182	0.0014494	1.3e-08
rs1476698	2	242296449	A	G	0.00138506	0.00141763	0.33	0.00822246	0.0014496	1.4e-08
rs2755253	1	67470843	C	T	0.00153108	0.00150569	0.31	0.008712	0.00153927	1.5e-08
rs1177279	2	61295122	A	G	0.00206449	0.00152979	0.18	0.00883119	0.00156428	1.6e-08
rs6577497	1	8605667	A	T	-0.00220462	0.00140295	0.12	0.00807228	0.00143424	1.8e-08
rs2958542	11	62181882	C	T	0.000350902	0.00143322	0.81	0.00823945	0.00146406	1.8e-08
rs115903965	3	66009529	G	A	0.00185751	0.00444334	0.68	-0.0255086	0.00454393	2e-08
rs10823504	10	72034062	G	A	0.000901726	0.00281193	0.75	0.0158621	0.0028729	3.4e-08
rs16839832	1	196349909	G	T	-0.00265015	0.00249835	0.29	-0.0140808	0.00255407	3.5e-08
rs76187039	6	43233990	G	T	-0.00111985	0.00200708	0.58	-0.0113078	0.00205092	3.5e-08
rs2175171	1	7028842	G	C	-0.00193146	0.00137881	0.16	-0.00776553	0.00140957	3.6e-08
rs1000471	15	89986583	C	T	0.000909527	0.00168998	0.59	-0.00950759	0.00172531	3.6e-08
rs3172332	3	153973408	T	C	0.00269351	0.00142352	0.058	0.00801043	0.00145575	3.7e-08
rs11655704	17	47448172	T	C	0.00244246	0.00147345	0.097	0.00827198	0.00150455	3.8e-08
rs10503555	8	15763818	A	G	-0.000646069	0.00138509	0.64	0.0077774	0.00141489	3.9e-08
rs67679818	7	110672704	C	T	0.000406124	0.00139936	0.77	0.00779682	0.00142961	4.9e-08

### Sheet: Supplementary 1L
Supplementary 1L. The genetic variants strongly associated with childhood adiposity at genome wide significance and not adulthood adiposity (exclude adult SNPs at P ≤ 0.05) in females
SNP	Chromosome	Base position	Effect allele	Other allele	Beta (Age 10)	SE (Age 10)	P (Age 10)	Beta (Adult)	SE (Adult)	P (Adult)
rs212540	1	21593117	C	T	0.0126875	0.00200119	9.9e-10	0.0015615	0.00203414	0.44
rs2767486	1	65991203	A	G	-0.02032	0.00241081	9.9e-17	-0.00123512	0.00245046	0.61
rs36134621	2	161046192	G	A	0.0110987	0.00194998	3.5e-08	-0.00261063	0.00198143	0.19
rs17464221	2	188278203	C	T	0.012296	0.00213693	1.5e-08	0.00265328	0.00217142	0.22
rs115319174	2	207066474	G	C	-0.0411294	0.0042018	7.6e-23	-0.00738242	0.00426958	0.084
rs2594989	3	11316143	C	T	0.018651	0.00253376	4e-14	-0.000460502	0.00257558	0.86
rs2034963	3	48170802	G	C	0.0134274	0.00204404	5.4e-11	0.0034254	0.00207781	0.099
rs2629881	3	59778271	C	T	-0.0131935	0.00233517	1.7e-08	-0.00455269	0.00237376	0.055
rs1349641	4	82212652	T	G	0.0124895	0.00198194	9.7e-10	0.00238953	0.00201545	0.24
rs3936511	5	55860781	A	G	0.0153733	0.00245849	7.1e-11	0.000842535	0.00249973	0.74
rs13190020	5	65012526	G	A	-0.0114746	0.00203411	1.4e-08	-0.00156831	0.00206827	0.45
rs34260097	6	100727703	T	G	-0.0252226	0.002317	2.4e-28	-0.00361571	0.0023565	0.12
rs7759938	6	105378954	C	T	-0.0115913	0.00207272	1.7e-08	-0.00186576	0.00210807	0.38
rs62425122	6	166311987	G	A	0.0124211	0.00211833	4.1e-09	0.00330188	0.00215444	0.13
rs7808296	7	103127620	C	T	-0.0116758	0.00208157	4.8e-08	-0.00317458	0.00211731	0.13
rs6979832	7	127856276	A	G	-0.0113462	0.00194786	1.6e-08	-0.0030861	0.00198129	0.12
rs62515439	8	57165417	C	T	0.012691	0.00200656	1.2e-10	0.00367833	0.00204127	0.072
rs10821163	9	96343060	G	C	-0.0184294	0.00205347	3.5e-19	0.00214787	0.00208915	0.3
rs2187642	12	11855624	A	C	-0.0118733	0.00199434	3.8e-09	-0.000508493	0.00202965	0.8
rs10784514	12	66452879	C	T	-0.0115738	0.00207363	4.2e-08	-0.000593658	0.00211031	0.78
rs2364232	12	93994827	A	C	0.0122939	0.00221255	2.1e-08	0.00102078	0.00225173	0.65
rs7305424	12	118399491	A	T	-0.0120593	0.00204771	5.3e-09	-0.00379053	0.00208396	0.069
rs11863799	16	61933401	C	T	0.0113949	0.00206531	1.8e-08	0.00134938	0.00210153	0.52
rs12185242	17	47407071	A	C	-0.0110083	0.00194432	7.1e-09	-0.00261713	0.0019786	0.19
rs3810304	19	30861683	A	G	0.0143145	0.00231879	1.3e-09	0.000190322	0.00235987	0.94
rs633372	19	49209226	G	A	0.0110767	0.00193734	5.7e-09	0.00184344	0.00197168	0.35
rs763842194	20	54377089	AG	A	0.0149713	0.0021953	1.3e-11	0.00290576	0.00223453	0.19
rs374873051	22	22266944	CTTTTTTTTTTTTT	C	-0.0112911	0.00202028	1.7e-09	-0.00220741	0.0020568	0.28

### Sheet: Supplementary 1M
Supplementary 1M. The genetic variants strongly associated with adulthood adiposity at genome wide significance and not childhood adiposity (exclude child SNPs at P ≤ 0.05)
SNP	Chromosome	Base position	Effect allele	Other allele	Beta (Adult)	SE (Adult)	P (Adult)	Beta (Age 10)	SE (Age 10)	P (Age 10)
rs61754230	12	72179446	C	T	-0.0273798	0.0049283	2.8e-08	-0.00981169	0.0050322	0.051
rs7086898	10	104386152	A	G	-0.0138742	0.00253258	4.3e-08	-0.00497773	0.00258749	0.054
rs1631026	2	26953850	C	T	-0.0107027	0.00137118	5.9e-15	-0.00268744	0.0014021	0.055
rs1964926	21	42653121	A	G	-0.00823118	0.00143981	1.1e-08	-0.00282014	0.00146927	0.055
rs112852122	20	47498117	G	A	0.0133703	0.00191182	2.7e-12	0.00375107	0.00195137	0.055
rs6761463	2	50201547	G	C	0.0125814	0.00185776	1.3e-11	0.00361307	0.00189965	0.057
rs11047138	12	24019853	C	G	-0.0143769	0.00262949	4.6e-08	-0.00508395	0.00268493	0.058
rs16940823	18	22137319	C	A	0.010772	0.00178542	1.6e-09	0.00341791	0.00182289	0.061
rs66674732	13	62721160	G	A	-0.00816409	0.00141088	7.2e-09	-0.00267594	0.00144099	0.063
rs1381010	4	112677085	G	A	0.00823717	0.00148666	3e-08	0.00281207	0.00151941	0.064
rs369461388	14	40104718	G	C	-0.0126017	0.00200967	3.6e-10	-0.00380484	0.00205225	0.064
rs1369159	15	66360842	C	T	0.00787534	0.0013963	1.7e-08	0.00263201	0.00142549	0.065
rs4989244	9	102100348	G	A	0.00763477	0.00138564	3.6e-08	0.00260557	0.00141533	0.066
rs12149660	16	70309237	G	A	0.0162176	0.00216124	6.2e-14	0.00400761	0.00220748	0.069
rs2035806	10	133984916	G	A	0.00954916	0.00138642	5.7e-12	0.00256304	0.00141647	0.07
rs429358	19	45411941	T	C	0.0160691	0.00190178	2.9e-17	-0.00345424	0.00194151	0.075
rs7230240	18	42597978	C	T	0.00939729	0.00150477	4.2e-10	0.00272606	0.00153636	0.076
rs34542489	17	51917844	A	C	0.00777978	0.00140115	2.8e-08	0.00252149	0.00143071	0.078
rs201475383	20	26273991	G	A	0.0240169	0.00391789	8.8e-10	0.0069822	0.00399894	0.081
rs2056477	7	2079744	G	C	0.0115643	0.00163545	1.5e-12	0.00289922	0.00167081	0.083
rs6075658	20	2094078	T	C	0.00848906	0.00137576	6.8e-10	0.00242602	0.00140422	0.084
rs368540015	7	74292165	A	G	-0.0181657	0.00324824	2.2e-08	-0.00572743	0.00331846	0.084
rs142503704	5	92622421	G	A	-0.0262684	0.00467519	1.9e-08	-0.00812529	0.0047778	0.089
rs6050446	20	25195509	A	G	-0.0264171	0.00389465	1.2e-11	-0.00669706	0.00397522	0.092
rs1987960	20	30649834	T	C	-0.0189251	0.00331178	1.1e-08	-0.00562982	0.0033803	0.096
rs2660241	16	4940023	T	C	-0.00812512	0.00142623	1.2e-08	-0.00240525	0.00145674	0.099
rs3737992	1	33234128	G	A	0.0137318	0.00182503	5.3e-14	0.00307401	0.00186573	0.099
rs6823268	4	145982563	A	G	-0.0081752	0.00141821	8.2e-09	-0.00235515	0.00144945	0.1
rs75957461	19	11166163	C	T	-0.0176806	0.00304742	6.6e-09	-0.00510904	0.00311109	0.1
rs7182917	15	52080803	T	C	0.00873699	0.00138531	2.8e-10	0.00224617	0.00141427	0.11
rs9615723	22	48386670	C	T	0.00771492	0.00140281	3.8e-08	0.00226115	0.0014315	0.11
rs10960276	9	11819686	C	A	0.00809436	0.00143164	1.6e-08	-0.00233632	0.00146232	0.11
rs4911382	20	32553095	C	T	-0.00831839	0.00139678	2.6e-09	-0.0022266	0.00142568	0.12
rs868784	11	43944388	G	A	0.00787224	0.00141664	2.7e-08	0.00227508	0.00144712	0.12
rs10823826	10	53649431	C	T	-0.00897916	0.00158888	1.6e-08	-0.00255677	0.00162333	0.12
rs12885251	14	99670791	G	A	0.00762803	0.00139078	4.1e-08	0.00213171	0.00142025	0.13
rs10505836	12	19288508	A	C	-0.0121361	0.00199185	1.1e-09	-0.00307879	0.00203385	0.13
rs77560793	1	175001179	G	A	0.0245625	0.00399409	7.8e-10	0.0062456	0.00408318	0.13
rs7570446	2	193801010	C	A	-0.00780228	0.00137254	1.3e-08	0.00206294	0.00140349	0.14
rs12477088	2	67841326	T	C	0.0104671	0.00138822	4.7e-14	0.0020841	0.00141953	0.14
rs2542615	10	131128952	C	T	0.00843562	0.00145857	7.3e-09	0.00220981	0.00149019	0.14
rs1799507	12	16427314	G	A	-0.0108354	0.00195679	3.1e-08	-0.00295156	0.00199804	0.14
rs945211	1	32191798	G	C	-0.00849357	0.0014077	1.6e-09	-0.00206335	0.0014391	0.15
rs2516726	16	2095065	T	C	0.00990951	0.00164497	1.7e-09	0.00241747	0.00168016	0.15
rs72753485	9	96673230	G	C	-0.0155961	0.00249848	4.3e-10	-0.0036761	0.00255202	0.15
rs1373349	18	63282992	C	T	0.00980624	0.00148041	3.5e-11	0.00212836	0.00151148	0.16
rs79675564	2	211286896	C	A	-0.0150946	0.00255465	3.4e-09	-0.00366598	0.00261226	0.16
rs12927792	16	9713194	C	T	-0.00867045	0.00139549	5.2e-10	-0.00196508	0.00142535	0.17
rs7264802	20	62692440	A	G	-0.00980735	0.00159143	7.2e-10	-0.00221817	0.00162435	0.17
rs12477385	2	166144850	G	T	0.00924442	0.00164143	1.8e-08	0.00227952	0.00167844	0.17
rs10774018	12	2157925	G	C	-0.0094769	0.00165987	1.1e-08	-0.00231586	0.00169486	0.17
rs12705894	7	113351252	G	A	0.00780083	0.00138156	1.6e-08	0.00189878	0.00141142	0.18
rs187067151	20	29539588	G	T	0.0266801	0.00397873	2e-11	0.00544245	0.00406105	0.18
rs403694	21	46567625	C	T	-0.0121794	0.00138306	1.3e-18	-0.00186034	0.00141136	0.19
rs7893571	10	16750129	G	T	-0.0101768	0.00145748	2.9e-12	-0.00193319	0.00148908	0.19
rs36007635	6	163009335	G	A	0.0137121	0.00199026	5.6e-12	0.00264647	0.00203374	0.19
rs7548936	1	91207757	G	C	-0.00848296	0.00141586	2.1e-09	0.00185106	0.00144744	0.2
rs151252883	2	228998026	T	G	-0.00921571	0.00144166	1.6e-10	-0.00190531	0.00147417	0.2
rs183315407	1	46201427	G	A	0.0263723	0.0034926	4.3e-14	0.00453817	0.0035705	0.2
rs2074686	7	100800635	G	A	0.00827977	0.00139468	2.9e-09	0.0017929	0.00142483	0.21
rs34373881	3	20432033	G	A	0.00883268	0.00153671	9e-09	0.00198039	0.00157151	0.21
rs12644329	4	143634746	G	A	0.00791227	0.00141949	2.5e-08	0.00177866	0.00145075	0.22
rs7518221	1	225561346	T	C	0.00795352	0.00143293	2.8e-08	0.0018025	0.0014649	0.22
rs4759228	12	56508409	G	C	0.011615	0.00150727	1.3e-14	0.00189092	0.00153905	0.22
rs575840515	1	80796649	A	G	-0.00900837	0.00152109	3.2e-09	-0.00190383	0.00155502	0.22
rs10973159	9	36992547	G	T	-0.00805227	0.00141346	1.2e-08	0.00174034	0.00144375	0.23
rs10760277	9	126093999	C	T	-0.00886536	0.00141365	3.6e-10	-0.00168407	0.00144394	0.24
rs61903695	11	89922417	A	G	-0.0113248	0.00157548	6.6e-13	-0.0018746	0.00160938	0.24
rs78517245	3	42587865	T	C	-0.0343879	0.00584937	4.1e-09	-0.00697895	0.0059818	0.24
rs10805383	5	63034606	G	A	-0.0104667	0.00137409	2.6e-14	-0.001566	0.00140425	0.26
rs9522180	13	111970212	C	T	0.00923593	0.00138226	2.4e-11	0.00155038	0.00141176	0.27
rs1324110	6	93913200	G	C	0.00776998	0.00138403	2e-08	0.00157096	0.00141426	0.27
rs72910629	6	69761994	A	G	-0.0132548	0.00201085	4.3e-11	0.00225962	0.00205477	0.27
rs78369934	17	61739101	T	C	0.0199362	0.00304655	6e-11	-0.00344213	0.00311083	0.27
rs78886584	1	16859325	A	G	-0.0084915	0.0013848	8.7e-10	-0.00152215	0.00141569	0.28
rs409696	2	147900651	G	A	0.0114218	0.00138666	1.8e-16	0.00154584	0.00141793	0.28
rs12357890	10	99762693	A	G	-0.0121927	0.00138837	1.6e-18	-0.00152667	0.00141848	0.28
rs4806814	19	1860147	G	A	0.0126512	0.00190443	3.1e-11	-0.0020999	0.00194422	0.28
rs78508049	1	210344884	T	C	-0.0111446	0.00175359	2.1e-10	-0.00187813	0.0017927	0.29
rs55931203	17	65854602	C	T	-0.0125644	0.00177792	1.6e-12	-0.00191964	0.00181544	0.29
rs149457	5	107438057	C	T	0.0150324	0.00182987	2.1e-16	0.00198417	0.00187003	0.29
rs11708540	3	70593081	G	A	-0.0106156	0.00189063	2e-08	0.00206605	0.00193343	0.29
rs567230078	6	43588227	T	A	0.0250634	0.00424894	3.7e-09	0.00456547	0.00434176	0.29
rs13292699	9	15910044	A	C	0.0125361	0.00138627	1.5e-19	-0.00147231	0.00141598	0.3
rs7913496	10	10257277	C	T	0.0100297	0.00178629	2e-08	-0.00187539	0.00182502	0.3
rs76520838	15	47916618	C	T	-0.0232182	0.00386698	1.9e-09	-0.00412475	0.00394783	0.3
rs2396625	7	113028634	T	A	0.00993598	0.0013964	1.1e-12	0.0014477	0.00142658	0.31
rs3806114	6	20482335	G	A	0.00878865	0.00147166	2.3e-09	0.00151126	0.00150381	0.31
rs116195355	1	39941508	C	A	0.0259588	0.00396473	5.9e-11	0.00409363	0.00405317	0.31
rs698147	5	3513485	A	G	0.00877987	0.0013771	1.8e-10	0.00140861	0.00140733	0.32
rs1840660	7	114352615	G	A	-0.00995498	0.00141493	2e-12	0.00143567	0.00144551	0.32
rs2866720	7	70106310	C	T	-0.00912913	0.0014182	1.2e-10	-0.0014556	0.00144886	0.32
rs2269610	6	33289935	G	C	-0.0127637	0.00176726	5.1e-13	0.00177773	0.00180586	0.32
rs4962725	10	126733321	T	C	-0.00996697	0.00138657	6.6e-13	-0.00138851	0.00141663	0.33
rs2837398	21	41427168	A	C	-0.00819988	0.00140095	4.8e-09	0.00138608	0.00142962	0.33
rs262956	3	183486117	T	G	0.00911918	0.00143655	2.2e-10	0.00142997	0.00146908	0.33
rs6530737	8	14095763	A	G	0.00901865	0.00143697	3.5e-10	0.00139944	0.00146789	0.34
rs11079849	17	47090785	C	T	0.0122339	0.00146379	6.4e-17	0.00141712	0.00149467	0.34
rs35957544	8	73440371	G	T	0.0126785	0.00139004	7.4e-20	0.00133392	0.00141995	0.35
rs28726372	1	84353839	T	C	-0.00907801	0.00148344	9.4e-10	-0.001432	0.00151653	0.35
rs9421249	10	118623322	C	T	-0.0104412	0.00156447	2.5e-11	0.00149155	0.00159839	0.35
rs61217499	12	108417780	G	C	0.0127589	0.00167171	2.3e-14	0.00159702	0.00170695	0.35
rs57654548	3	125196904	C	A	0.0116291	0.00212161	4.2e-08	0.0020156	0.00216964	0.35
rs11642387	16	6753239	A	G	0.0128653	0.00229443	2.1e-08	-0.00220489	0.00234351	0.35
rs4836133	5	124332103	C	A	-0.00836449	0.00141129	3.1e-09	0.00231309	0.00246539	0.35
rs2164300	4	67813017	C	T	0.00754945	0.00137666	4.2e-08	-0.00126483	0.00140698	0.37
rs1454687	3	94038085	C	G	0.0122831	0.00136952	3e-19	0.00123916	0.00140053	0.38
rs114728753	3	78483402	A	C	-0.00895145	0.00146561	1e-09	-0.00131501	0.00149879	0.38
rs396354	2	86850022	T	C	0.0103984	0.0015204	8e-12	0.0013629	0.00155469	0.38
rs236660	7	75050086	T	C	-0.0144693	0.00143954	9.1e-24	-0.0012696	0.00147066	0.39
rs12427047	12	90213070	C	T	0.0109098	0.00159892	8.9e-12	0.00140343	0.00163263	0.39
rs1547205	9	98815145	G	C	0.0132049	0.00232169	1.3e-08	0.00201872	0.00237144	0.39
rs1458156	12	41887940	C	T	-0.00928804	0.00137304	1.3e-11	-0.00119199	0.00140199	0.4
rs1704190	2	200760629	G	A	-0.00833069	0.00142051	4.5e-09	-0.00123448	0.00145254	0.4
rs3753639	1	154986091	T	C	-0.0114965	0.00160241	7.3e-13	-0.00137638	0.00163815	0.4
rs7539903	1	209208033	T	A	0.0076915	0.00140708	4.6e-08	0.001183	0.00143847	0.41
rs7321285	13	54319327	A	C	0.0113478	0.00171932	4.1e-11	0.00146088	0.00175602	0.41
rs1411432	9	16728532	A	C	-0.0124381	0.00176815	2e-12	0.00149441	0.00180604	0.41
rs10756555	9	14459089	G	A	0.0102529	0.00138891	1.6e-13	0.00113354	0.00141867	0.42
rs4419475	4	96150044	A	T	-0.00809618	0.00139493	6.5e-09	0.00115585	0.00142565	0.42
rs9888533	13	107854612	C	T	-0.00765412	0.00139943	4.5e-08	-0.0011471	0.0014293	0.42
rs7175642	15	59450079	T	G	0.00859149	0.00147129	5.2e-09	0.00122353	0.00150205	0.42
rs111584879	15	66678173	T	C	0.00878936	0.00161059	4.8e-08	0.00133028	0.00164426	0.42
rs12630209	3	156881392	T	G	-0.00874566	0.00157875	3e-08	-0.00126509	0.00161449	0.43
rs12376870	9	117890567	G	A	0.00886599	0.00161573	4.1e-08	0.00128243	0.00165036	0.44
rs11513729	12	112273499	C	T	0.00799293	0.00141154	1.5e-08	0.00106932	0.00144129	0.46
rs11134512	5	167847460	T	G	0.00824166	0.00146708	1.9e-08	0.00111736	0.00149928	0.46
rs7928320	11	116942753	C	G	-0.0172858	0.00297269	6.1e-09	-0.00223066	0.00303665	0.46
rs473837	8	60906881	G	T	0.00863143	0.00143586	1.8e-09	-0.00100543	0.00146675	0.49
rs11765062	7	54417515	T	C	0.00751629	0.00137499	4.6e-08	0.000936617	0.00140472	0.5
rs12281009	11	117032959	A	G	-0.0178672	0.00294699	1.3e-09	-0.00202461	0.0030104	0.5
rs6950388	7	1270699	G	A	-0.00945149	0.00169839	2.6e-08	0.00114819	0.0017351	0.51
rs12538826	7	99030228	T	C	0.0167586	0.00215398	7.2e-15	-0.00143349	0.00220054	0.51
rs7433076	3	90234502	T	A	0.00951719	0.00137849	5.1e-12	-0.00091675	0.0014097	0.52
rs1977658	1	107607037	T	G	0.00810079	0.00145332	2.5e-08	-0.0009635	0.00148574	0.52
rs217672	14	62361021	A	C	-0.0118089	0.00154676	2.3e-14	0.00101877	0.00157954	0.52
rs1040046	6	83473573	C	A	-0.0112601	0.00192094	4.6e-09	-0.00124798	0.0019629	0.52
rs35390852	4	143067054	G	A	-0.0113857	0.00208652	4.8e-08	-0.0013317	0.00213247	0.53
rs4663213	2	236807893	G	A	0.0094607	0.00165947	1.2e-08	0.00103579	0.00169689	0.54
rs73213484	4	28489339	A	T	0.0146376	0.00197063	1.1e-13	0.00124259	0.00201403	0.54
rs6507054	18	31248323	T	C	-0.00928368	0.00139315	2.7e-11	0.000859588	0.00142239	0.55
rs9462670	6	41014309	G	C	-0.00941609	0.00162679	7.1e-09	-0.000986425	0.00166233	0.55
rs13275517	8	143364521	T	C	-0.00814992	0.00138623	4.1e-09	-0.000814252	0.00141606	0.57
rs11782074	8	142617096	G	T	-0.00971808	0.00143319	1.2e-11	0.000824495	0.00146403	0.57
rs10160769	11	76474827	G	C	0.00918268	0.00168019	4.6e-08	-0.000987279	0.00171634	0.57
rs113079574	4	147354089	C	T	0.00965155	0.0017463	3.3e-08	-0.000993452	0.00178476	0.58
rs10935143	3	134665159	G	A	0.00839848	0.00137905	1.1e-09	0.000763137	0.00141027	0.59
rs1905616	8	93235675	G	A	0.00819683	0.00145677	1.8e-08	0.000802342	0.00148811	0.59
rs12072739	1	98315893	A	G	-0.0115866	0.00164338	1.8e-12	-0.000894543	0.00168004	0.59
rs12037905	1	219628036	C	T	0.00792729	0.00138814	1.1e-08	0.000748607	0.0014191	0.6
rs8134638	21	40644170	T	C	-0.00779677	0.00142034	4e-08	0.000768208	0.00144941	0.6
rs12033257	1	112318484	A	G	0.00980287	0.0014192	4.9e-12	-0.000757207	0.00145086	0.6
rs2237402	7	39449768	G	A	0.00922809	0.00144668	1.8e-10	0.000768692	0.00147795	0.6
rs61985411	14	41336102	T	A	-0.0165324	0.00275855	2.1e-09	-0.00147493	0.002817	0.6
rs809955	4	140874760	G	A	0.0101003	0.00142485	1.4e-12	-0.000730481	0.00145623	0.62
rs8192675	3	170724883	T	C	-0.0117042	0.00150889	8.7e-15	-0.000768842	0.00154305	0.62
rs7331420	13	99236471	G	A	0.00914179	0.00152583	2.1e-09	-0.000762593	0.0015584	0.62
rs1017529	17	27912415	C	A	-0.0106224	0.00183966	7.7e-09	-0.00093032	0.00187847	0.62
rs2576135	13	54691442	T	A	0.0131674	0.00238721	3.5e-08	0.00120958	0.00243817	0.62
rs8011566	14	42939471	T	A	-0.00873021	0.00139086	3.5e-10	-0.000688592	0.00142033	0.63
rs39674	16	9413210	C	G	-0.00871427	0.00149816	6e-09	-0.000728975	0.00153021	0.63
rs2433733	2	230816703	G	A	0.010504	0.00146427	7.3e-13	0.000690913	0.00149729	0.64
rs36131051	3	107888841	T	G	0.0107943	0.00171155	2.9e-10	0.000827802	0.0017503	0.64
rs112380819	3	9498519	G	A	-0.0136884	0.00225826	1.3e-09	-0.00105451	0.00230938	0.65
rs147730268	12	123024476	G	T	0.0228315	0.00248522	4e-20	-0.00115027	0.00253762	0.65
rs62259692	3	51847709	G	A	-0.0177511	0.00293025	1.4e-09	0.00133971	0.00299659	0.65
rs13186637	5	153108558	T	C	0.00868308	0.00144114	1.7e-09	-0.00064613	0.00147277	0.66
rs9395520	6	13183523	C	T	0.00975752	0.00149027	5.9e-11	0.000665362	0.00152282	0.66
rs10927006	1	243557659	T	C	0.0119925	0.00195352	8.3e-10	0.000884198	0.0019971	0.66
rs10204994	2	35443726	G	A	0.0101127	0.0016282	5.3e-10	0.000702062	0.00166492	0.67
rs10499014	6	97947755	C	G	0.0100464	0.00155554	1.1e-10	-0.000664623	0.00158952	0.68
rs533493779	2	104447054	A	T	-0.00869294	0.00142487	1.1e-09	-0.000575884	0.001457	0.69
rs4660586	1	42407229	C	T	0.00896084	0.00156363	1e-08	-0.00062795	0.00159851	0.69
rs7020196	9	12289527	C	T	0.00778854	0.00141323	3.6e-08	0.000551538	0.00144352	0.7
rs1865341	9	8845911	C	T	-0.00899606	0.00161509	2.5e-08	-0.000627794	0.0016497	0.7
rs12681792	8	62054463	C	A	-0.0095618	0.00174588	4.3e-08	-0.000691572	0.00178344	0.7
rs59227842	11	43692423	A	G	-0.0152449	0.00149355	1.8e-24	-0.000569076	0.00152569	0.71
rs13427822	2	213414265	A	G	0.00944934	0.00155587	1.3e-09	-0.000583709	0.00159095	0.71
rs270689	6	104790532	A	T	-0.0101052	0.00171918	4.2e-09	-0.000649021	0.00175674	0.71
rs6478538	9	124627012	A	G	0.00881355	0.00146753	1.9e-09	-0.000527105	0.00149898	0.73
rs2616143	8	20632022	G	A	0.00884801	0.00147397	1.9e-09	0.000515395	0.00150568	0.73
rs72976986	19	4050424	G	A	0.0138512	0.00176589	4.4e-15	0.0006307	0.00180278	0.73
rs9515446	13	112217108	A	G	-0.00969209	0.00138007	2.2e-12	-0.000458885	0.00140953	0.74
rs4759073	12	54653258	G	A	0.00934791	0.00139222	1.9e-11	0.000435375	0.00142157	0.76
rs10169594	2	41637688	T	C	-0.00788339	0.0014266	3.3e-08	-0.000454997	0.00145877	0.76
rs2744801	1	41155486	C	T	0.0079536	0.00145216	4.3e-08	0.000444147	0.00148455	0.76
rs149778057	13	31007805	A	C	0.00904547	0.00153465	3.8e-09	0.000436614	0.00156741	0.78
rs1320251	17	21264396	C	T	0.0123928	0.00138267	3.2e-19	-0.00036868	0.00141185	0.79
rs7255223	19	32824310	C	A	0.00896737	0.00155716	8.5e-09	0.000427346	0.0015897	0.79
rs60497719	19	33971746	G	A	-0.00966895	0.00158251	1e-09	-0.000429737	0.00161557	0.79
rs4077093	12	51593616	T	G	0.00969144	0.00167974	7.9e-09	0.000465637	0.00171515	0.79
rs11691869	2	100805996	C	A	0.0112311	0.00142704	3.5e-15	-0.000364773	0.00145922	0.8
rs10779835	1	230299949	T	C	0.00800958	0.00140611	1.2e-08	0.000336508	0.00143748	0.81
rs12971645	19	45807945	G	A	0.00859421	0.00154345	2.6e-08	0.000343251	0.0015757	0.83
rs2237025	4	55541879	T	C	0.0102433	0.00139113	1.8e-13	-0.000288029	0.00142177	0.84
rs9529148	13	67419495	G	A	-0.00800109	0.00142353	1.9e-08	-0.00027874	0.00145392	0.85
rs3759584	14	103990799	T	C	0.009739	0.00143449	1.1e-11	0.000275608	0.00146488	0.85
rs7601895	2	55281901	C	G	0.0103104	0.00148708	4.1e-12	0.000278247	0.00152061	0.85
rs7498044	15	92573639	G	A	0.00995173	0.00168107	3.2e-09	-0.000318889	0.00171621	0.85
rs4916229	1	171443368	C	G	-0.0151299	0.00233311	8.9e-11	0.000377044	0.00238515	0.87
rs35852935	4	17991522	A	C	-0.0218858	0.00374062	4.9e-09	0.000639291	0.00382301	0.87
rs13104584	4	80811227	G	A	-0.00864396	0.00139769	6.2e-10	-0.000193276	0.00142848	0.89
rs4500770	16	74658430	A	T	0.00782096	0.00142756	4.3e-08	0.000195701	0.0014581	0.89
rs71495049	10	34014435	G	A	-0.0170656	0.00247827	5.7e-12	-0.00034582	0.002532	0.89
rs1229984	4	100239319	T	C	-0.02304	0.00416449	3.2e-08	0.00059029	0.00425621	0.89
rs113706999	3	44159156	T	A	-0.0288173	0.00473238	1.1e-09	-0.000603393	0.00483952	0.9
rs58351927	17	5297038	A	G	-0.0101443	0.0014973	1.2e-11	-0.00016717	0.0015289	0.91
rs113569731	3	47093206	C	A	-0.0151686	0.00241102	3.1e-10	-0.000292565	0.00246561	0.91
rs61971082	13	86494667	T	G	-0.0101252	0.00152324	3e-11	0.000162024	0.00155575	0.92
rs9477762	6	18507853	A	T	-0.0201859	0.00305238	3.8e-11	0.000271923	0.00311905	0.93
rs10185199	2	40282202	G	A	0.00999545	0.00156387	1.6e-10	0.000100347	0.00159914	0.95
rs4658403	1	243832560	C	T	0.0136423	0.00183985	1.2e-13	9.35e-05	0.00188089	0.96
rs80236973	3	188001014	C	T	0.0121589	0.0020083	1.4e-09	9.83e-05	0.00205377	0.96
rs4425224	3	56249398	C	A	0.0124424	0.00223714	2.7e-08	-0.00011864	0.00228779	0.96
rs181617194	12	122011598	T	C	0.0226623	0.00376431	1.7e-09	0.000121726	0.00384367	0.97
rs28408562	15	60917079	C	G	-0.00784012	0.00137968	1.3e-08	4.07e-05	0.00140853	0.98
rs7206608	16	82872628	C	G	-0.00978895	0.00146872	2.6e-11	4.55e-05	0.00150014	0.98
rs12253527	10	21819824	G	A	-0.0136135	0.00146958	2e-20	-9.61e-06	0.00150144	0.99

### Sheet: Supplementary 1N
Supplementary 1N. The genetic variants strongly associated with adulthood adiposity at genome wide significance and not childhood adiposity (exclude child SNPs at P ≤ 0.05) in females
SNP	Chromosome	Base position	Effect allele	Other allele	Beta (Age 10)	SE (Age 10)	P (Age 10)	Beta (Adult)	SE (Adult)	P (Adult)
rs74892851	1	1563789	C	A	0.000121886	0.00202636	0.97	0.0115857	0.00205969	1.9e-08
rs78886584	1	16859325	A	G	-0.0021225	0.00195802	0.32	-0.0132656	0.00199026	2.6e-11
rs72660086	1	39571992	T	G	-0.00310921	0.00237143	0.19	-0.0133351	0.00241047	3.2e-08
rs749593242	1	50224384	C	CT	0.00239124	0.00207501	0.17	0.0127853	0.00210918	1.3e-09
rs56951135	1	91211018	A	ATTT	0.000390969	0.00204071	0.83	-0.0143291	0.00207427	4.9e-12
rs75641275	1	98327133	A	C	0.00205883	0.00276451	0.59	-0.0184868	0.00280998	4.7e-11
rs12033257	1	112318484	A	G	-0.000308728	0.0020048	0.68	0.0122431	0.0020378	1.9e-09
rs3753639	1	154986091	T	C	0.000778786	0.00226001	0.89	-0.0126414	0.00229716	3.7e-08
rs61813324	1	156049877	C	T	-0.00474231	0.00286694	0.081	-0.0208889	0.00291412	7.6e-13
rs2994320	1	243641247	A	G	-0.00027307	0.00244801	0.79	0.016622	0.00248828	2.4e-11
rs13420048	2	50751414	C	A	0.00069874	0.00201197	0.58	0.0119987	0.00204443	4.4e-09
rs6545468	2	55277641	C	G	0.0021986	0.00197025	0.21	0.0119808	0.00200202	2.2e-09
rs4671328	2	58935282	T	G	0.0016506	0.00195627	0.32	0.0136542	0.00198781	6.5e-12
rs10192894	2	62838936	A	G	0.00193145	0.00194791	0.3	-0.0110313	0.00197929	2.5e-08
rs12477088	2	67841326	T	C	0.00112381	0.0019627	0.62	0.0118605	0.00199436	2.7e-09
rs11691869	2	100805996	C	A	0.00102608	0.00201531	0.63	0.0155368	0.00204782	3.3e-14
rs113607259	2	104343481	G	GTA	0.00279877	0.00195403	0.14	0.01182	0.00198557	2.6e-09
rs7602120	2	144033069	C	T	-0.00271344	0.00194592	0.15	-0.0134089	0.00197733	1.2e-11
rs1083472	2	147873492	C	G	-0.000831763	0.00198939	0.8	0.0113257	0.00202146	2.1e-08
rs4673553	2	211608379	T	G	-0.00247545	0.00194775	0.22	-0.0117194	0.00197918	3.2e-09
rs573105257	2	230822932	A	AT	0.00119151	0.00207921	0.52	0.0118296	0.00211273	2.2e-08
rs62242071	3	20590313	G	T	0.00293076	0.00207712	0.17	0.0117938	0.00211143	2.3e-08
rs113706999	3	44159156	T	A	-0.00599155	0.00665332	0.31	-0.038705	0.00676328	1e-08
rs1454687	3	94038085	C	G	0.00188967	0.00193424	0.4	0.0122923	0.00196612	4.1e-10
rs9811252	3	128293392	C	T	0.00103921	0.00203243	0.81	0.0113513	0.00206601	3.9e-08
rs13081671	3	135876549	C	T	-0.000668561	0.00218113	0.72	-0.0134739	0.00221718	1.2e-09
rs529200	3	173114305	A	G	-0.00302039	0.00193951	0.19	-0.0115983	0.00197146	4e-09
rs73213484	4	28489339	A	T	0.00248176	0.00278067	0.4	0.0189017	0.00282767	2.3e-11
rs148712344	4	55476318	G	T	0.00704138	0.00501894	0.15	0.029824	0.00510381	5.1e-09
rs1603179	4	67805347	A	C	-0.00359776	0.00202506	0.092	0.0114247	0.00205932	2.9e-08
rs11098965	4	80888040	C	T	0.000651095	0.00222017	0.7	0.0136207	0.0022577	1.6e-09
rs2199936	4	89045331	A	G	-0.00624707	0.00304922	0.052	-0.0183441	0.00310075	3.3e-09
rs182851732	4	90684766	A	G	0.0131148	0.0118466	0.29	0.0695634	0.012047	7.7e-09
rs769668	4	140858717	T	C	0.00019722	0.0020426	0.97	0.013957	0.00207711	1.8e-11
rs35390852	4	143067054	G	A	-0.00205317	0.00294342	0.41	-0.0166926	0.00299312	2.4e-08
rs828550	5	3539923	C	T	-0.00156292	0.00203859	0.43	-0.0117258	0.00207282	1.5e-08
rs55908499	5	63020950	G	GA	-0.0025512	0.00197936	0.2	-0.0141355	0.00201258	2.2e-12
rs191621046	5	92547517	G	A	-0.00560334	0.00506012	0.22	-0.0297825	0.00514509	7.1e-09
rs10623997	5	107478679	T	TATAATA	-0.000307066	0.00233889	0.91	0.0180104	0.00237812	3.6e-14
rs71579590	5	139070398	G	C	-0.00373093	0.00274479	0.18	-0.018773	0.00279085	1.7e-11
rs251353	5	140228164	C	A	0.00251612	0.00203759	0.15	0.0118521	0.0020718	1.1e-08
rs12658841	5	153106013	C	G	-0.0011797	0.0019519	0.78	0.0116959	0.00198465	3.8e-09
rs9395520	6	13183523	C	T	0.00108587	0.00210264	0.58	0.0125362	0.00213848	4.6e-09
rs77253887	6	35626932	G	C	0.00140765	0.00540205	0.79	-0.0302888	0.00549417	3.5e-08
rs567230078	6	43588227	T	A	0.00843234	0.00599223	0.24	0.0339717	0.00609444	2.5e-08
rs9387640	6	119508871	C	T	0.00305506	0.00201109	0.13	0.0117518	0.00204536	9.2e-09
rs73046311	7	1854159	C	G	0.00170365	0.00264577	0.54	0.0156735	0.0026912	5.7e-09
rs2866720	7	70106310	C	T	-0.00160184	0.00200125	0.31	-0.0117879	0.00203561	7e-09
rs236660	7	75050086	T	C	-0.00289006	0.00202854	0.15	-0.0148867	0.00206335	5.4e-13
rs369428586	7	99134799	CA	C	-0.00252433	0.00273214	0.4	0.015587	0.00277907	2e-08
rs2396625	7	113028634	T	A	0.000372599	0.00196868	0.71	0.0118346	0.00200247	3.4e-09
rs1840661	7	114352682	T	A	0.00318303	0.00196521	0.15	-0.012158	0.00199896	1.2e-09
rs6557829	8	21973970	C	A	0.0018996	0.0019701	0.31	-0.0116118	0.00200423	6.9e-09
rs117176448	8	27261138	C	G	-0.00447529	0.00328044	0.18	-0.0187416	0.00333723	2e-08
rs10957605	8	73433886	C	T	0.00086845	0.00208488	0.81	0.0157871	0.00212097	9.8e-14
rs17716502	8	116659731	C	T	0.00281446	0.00241666	0.19	0.017884	0.0024585	3.5e-13
rs13292699	9	15910044	A	C	-0.0026562	0.00195554	0.19	0.0150228	0.00198955	4.3e-14
rs10962552	9	16723742	C	T	-0.00172747	0.00260901	0.52	-0.0146264	0.00265428	3.6e-08
rs377741138	9	28412183	GAAAA	G	-0.00270067	0.00205102	0.22	-0.0161132	0.00208661	1.1e-14
rs6478538	9	124627012	A	G	0.000678802	0.00206877	0.57	0.0115036	0.00210469	4.6e-08
rs3003578	9	130994179	C	T	0.00225338	0.00196249	0.21	0.0112456	0.00199662	1.8e-08
rs1270799	10	21907423	T	G	-0.00275581	0.00210565	0.17	-0.0165341	0.00214151	1.2e-14
rs113585475	10	33985434	C	T	0.00186511	0.00326704	0.47	0.0219999	0.00332265	3.6e-11
rs1250535	10	81016112	C	G	0.00224123	0.00207519	0.22	-0.0118742	0.00211052	1.8e-08
rs12357890	10	99762693	A	G	0.000641188	0.00195765	0.79	-0.0147722	0.00199097	1.2e-13
rs10510025	10	118650996	C	T	0.000228142	0.00224989	0.79	-0.0132581	0.00228816	6.9e-09
rs141090474	10	126729168	TAC	T	0.00321408	0.00199763	0.1	0.0115161	0.00203165	1.4e-08
rs201102222	10	134005569	A	AT	0.00202216	0.00196124	0.36	0.0115223	0.00199459	7.6e-09
rs60572790	11	43692383	T	C	-0.00162499	0.0020879	0.52	-0.016524	0.0021237	7.2e-15
rs34292685	11	64049021	C	T	0.00445852	0.00262614	0.08	0.0179967	0.00267116	1.6e-11
rs11218510	11	121922587	G	A	0.00291013	0.00197981	0.2	0.0111762	0.00201372	2.9e-08
rs7976757	12	19207948	T	C	-0.00322246	0.00257034	0.27	-0.0152103	0.00261585	6.1e-09
rs2292238	12	56493822	A	C	0.00121103	0.00197032	0.44	0.0121782	0.0020052	1.3e-09
rs61217499	12	108417780	G	C	0.00177605	0.00235417	0.53	0.0148499	0.00239579	5.7e-10
rs111828690	12	117576767	C	T	-0.00100677	0.00234644	0.65	-0.0136796	0.00238799	1e-08
rs181617194	12	122011598	T	C	-0.0040181	0.00529652	0.45	0.0316743	0.00539031	4.2e-09
rs3803005	12	123110654	T	C	-0.0027763	0.00218095	0.19	-0.0168097	0.00221952	3.6e-14
rs776543236	13	67348551	ATGGAG	A	0.000603523	0.00228627	0.79	-0.0143683	0.00232613	6.5e-10
rs116394958	13	86477072	C	T	-9.3862e-05	0.00217484	0.99	-0.0125659	0.0022128	1.4e-08
rs7331420	13	99236471	G	A	-0.000237078	0.00215124	0.84	0.0119502	0.00218879	4.8e-08
rs9522180	13	111970212	C	T	0.00222234	0.00194833	0.3	0.0108487	0.0019823	4.4e-08
rs367552155	14	29721943	CA	C	0.00177521	0.00229289	0.49	0.0143656	0.00233303	7.4e-10
rs10142359	14	73884540	A	G	-0.00228003	0.00193832	0.22	-0.0111193	0.00197225	1.7e-08
rs11374426	14	104337630	G	GA	0.00227665	0.00204254	0.27	0.0135578	0.00207832	6.9e-11
rs715724	15	80984293	A	G	0.00342934	0.00202866	0.057	0.0116998	0.00206433	1.4e-08
rs939624	15	99480551	C	T	-0.000303277	0.00194275	0.97	-0.0123115	0.0019769	4.7e-10
rs13329943	16	24733751	C	T	-0.00347585	0.00218612	0.14	-0.0128368	0.00222447	7.9e-09
rs55678940	17	21251092	C	CTGTAAAGAAA	0.000730674	0.00204062	0.66	0.013802	0.00207662	3e-11
rs11079849	17	47090785	C	T	-0.00210019	0.00206309	0.33	0.0126639	0.00209949	1.6e-09
rs77706698	17	65953348	G	A	-0.00341623	0.00286876	0.23	-0.0171556	0.00291934	4.2e-09
rs2619976	17	71754545	C	T	-0.00325596	0.00197519	0.14	-0.0117293	0.00201003	5.4e-09
rs11660335	18	22154235	T	C	0.00365253	0.00247293	0.12	0.0159163	0.00251614	2.5e-10
rs784257	18	53397199	T	C	5.24058e-05	0.00249121	0.92	-0.0140682	0.00253477	2.9e-08
rs149080927	19	1854253	G	GC	-0.000888587	0.00195973	0.58	-0.0123509	0.00199445	5.9e-10
rs350832	19	4069426	G	A	0.00037186	0.00231915	0.62	-0.0136963	0.00236023	6.5e-09
rs429358	19	45411941	T	C	-0.0024831	0.00268193	0.36	0.0175039	0.00272945	1.4e-10
rs8124896	20	21385659	T	C	-0.00599081	0.00320872	0.099	-0.0201439	0.00326593	6.9e-10
rs116948922	20	25534854	C	T	0.0028276	0.00551732	0.72	0.03396	0.00561587	1.5e-09
rs151157954	20	51171126	A	ATG	0.00459106	0.00264726	0.076	0.017849	0.00269454	3.5e-11
rs915814	21	46493003	G	A	0.00103841	0.00227195	0.7	0.0130822	0.00231276	1.5e-08
rs400997	21	46564154	T	A	-0.00231122	0.00196245	0.28	-0.0143048	0.00199775	8e-13
rs738140	22	41884954	A	G	0.00113049	0.00209404	0.63	0.0119979	0.0021319	1.8e-08
